# Translation of a human induced pluripotent stem cell-derived ovarian support cell product to a Phase 3 enabling clinical grade product for *in vitro* fertilization treatment

**DOI:** 10.1101/2025.04.02.25324702

**Authors:** Bruna Paulsen, Ferran Barrachina, Sabrina Piechota, Alexander D. Noblett, Mark Johnson, Simone Kats, Cassandra Lew, Maria Marchante, Alexandra B. Figueroa, Itzel Garcia Granada, Elizabeth Ingalls Lopez, Erick Martinez Martinez, Paula Ricra, Camila Carlos, Jazmin Meza, Wendy Montanchez, Pilar Pino, Cesar Reategui, Enrique Noriega, Alicia Elias, Luis Noriega-Portella, Gus Haddad, Dina Radenkovic, Eugenia Moran, Pamela Villanueva, Jose Guiterrez, Luis Guzman, Pietro Bortolleto, David F. Albertini, Michel De Vos, Christian C. Kramme

## Abstract

Human induced pluripotent stem cells (hiPSCs) show great promise in the development of novel strategies to mitigate reproductive diseases and promote successful reproductive outcomes. Recently, a novel approach for the fast and efficient differentiation of ovarian support cells (OSCs) to generate a versatile platform for basic research and clinical applications was demonstrated. This study details the clinical process development and application of an OSC product, known as *Fertilo*, to improve the *in vitro* maturation (IVM) of human oocytes, a method referred to as OSC-IVM. First, transcription factor (TF) mediated OSC differentiation using research-grade raw materials was shown to produce granulosa-like cells that improve the MII maturation rate of human oocytes. To support clinical application, several raw material upgrades were initiated, including substitution of the differentiation matrix with a higher-quality alternative, laminin-521, and the generation of a clinically suitable hiPSC seed bank and master cell bank. Single cell RNA sequencing of OSCs generated using the updated protocol for clinical translation demonstrated the consistency and reproducibility of cellular outcomes. Next, analytical release testing of the clinical product was performed and a murine oocyte maturation assay was developed to establish the potency of OSCs for use in OSC-IVM. Finally, the qualified *Fertilo* product was applied in a two-phase longitudinal cohort analysis, with the results showing improvement in key outcomes compared to traditional IVM treatment. Our findings demonstrate the first-time clinical development and application of an hiPSC-derived product to improve reproductive outcomes after IVM and advance women’s health.

## Supplementary Tables for "Translation of a human induced pluripotent stem cell-derived ovarian support cell product to a Phase 3 enabling clinical grade product for *in vitro* fertilization treatment"

### Sheet: table S1
Lot #	Cell Line Name	Cell Type	XF or not	Matrix	Surface Unit (cm2)	Ratio OSC:hiPSC	Viability at Harvest	Operator	Date
6	RUO-hiPSC	OSC	non-XF	Matrigel (M)	55	4.2	0.71	OP1	2024-06-22
7	RUO-hiPSC	OSC	non-XF	Matrigel (M)	55	4.3	0.67	OP2	2024-08-22
8	RUO-hiPSC	OSC	non-XF	Matrigel (M)	55	11.1	0.92	OP3	2024-09-22
29	RUO-hiPSC	OSC	non-XF	Matrigel (M)	55	5.6	0.838	OP2	2024-10-22
48	RUO-hiPSC	OSC	non-XF	Matrigel (M)	55	5.4	0.695	OP2	2024-12-22
56	RUO-hiPSC	OSC	non-XF	Matrigel (M)	55	3.1	0.745	OP2	2024-02-23
41	RUO-hiPSC	OSC	XF	Vitronectin (V)	55	4.9	0.775	OP3	2024-12-22
49	RUO-hiPSC	OSC	XF	Vitronectin (V)	55	7.8	0.905	OP2	2024-12-22
57	RUO-hiPSC	OSC	XF	Vitronectin (V)	55	6.8	0.93	OP2	2024-04-23
77	RUO-hiPSC	OSC	XF	Laminin (L)	55	11.7	0.943	OP4	2024-05-23
86	RUO-hiPSC	OSC	XF	Laminin (L)	55	18	0.95	OP5	2024-05-23
88	CG-hiPSC	OSC	XF	Laminin (L)	55	13	0.973	OP2	2024-06-23
90	CG-hiPSC	OSC	XF	Laminin (L)	55	9.9	0.966	OP2	2024-06-23
116	CG-hiPSC	OSC	XF	Laminin (L)	175	30.7	0.977	OP2	2024-08-23
Abbreviations: RUO: research-use-only; hiPSC: human induced pluripotent stem cells; CG: clinical-grade; OSC: ovarian support cells; XF: xeno-free; OP: operator

### Sheet: table S2
Factor	Reagent	Concentration range
Basal Media	DMEM-F12	-
	RPMI	-
Serum Replacement	KSR	5 - 10%
Small Molecules	PD0325901	0 - 2 uM
	LDN	0 - 10 nM
	SAG	0 - 30 nM
	CHIR99021	0 - 7 uM
Metabolic additives	Amino acids (NEAA)	0 - 0.2 mM
	Sodium pyruvate (Na-pyr)	0 - 2 mM
Growth factors	BMP4	0 - 10 ng/mL
	FGF9	0 - 50 ng/mL
Chemical antioxidants	2-Mercaptoethanol	0 - 55 uM
Inducing scheme	Doxy treatment concentration	0.5 - 2 ug/mL
	Doxy treatment time	0 - 7 days

### Sheet: table S3
OSC versus hiPSC
Groups	Total	Genes
RUO-OSC & CG-OSC	26	PTN	ACTG2	CSRP1	RILPL1	RNF170	PALLD	CD47	H2AFY2	ROR2	CAPN2	PLIN2	LMNA	PLP1	IDH2	SPIRE1	WWOX	NEXN	FLNC	VPS37B	PBX2	FUT8	COMMD3	SSBP2	HMGA2	PSTPIP2	S100A10
CG-OSC	175	SYTL5	MT1G	CD44	ITGA5	TAGLN	PDPN	INO80E	TTYH1	MAP1B	ZSCAN18	AMPH	CAP2	SLC1A3	CRABP1	CCN2	CTNND2	MSL1	SLC35F1	CENPV	PWWP3A	ANKRD13A	SEMA5B	SRGAP3	SPIN2A	FMC1	NGFR	NCALD	COTL1	CBFB	CCN1	MCUR1	TUBB2A	MEST	SH3KBP1	FOXO3B	RELL1	CRABP2	TMEM65	ZNF516	TSPAN3	PALM	TUBA1A	TTC12	PIGH	LMOD1	PIK3C2B	TMSB15A	FRY	VIM	IFT43	FKBP7	DES	WDR34	JAM3	TPM2	MAP1LC3B	ZNF219	CYP26C1	TOR1AIP2	SUPT3H	NRCAM	EPHA7	SVIP	CAB39L	ZNF428	EFNB1	SOX21	HELZ2	PDLIM7	SLC23A2	S100A4	MAP2K5	CIRBP	CNN1	FOXP1	NOVA1	C9orf40	DPYSL5	INA	NES	EML1	PON2	FBXO17	NKAIN4	MCM10	MICAL1	NEDD4	TFDP1	PCBP2	PREX1	ZFP36L1	TTC28	ZNF280C	SPATA33	VAT1L	RFXAP	DCUN1D4	NR6A1	TLE4	TMEM98	CALB2	TUBB6	MAP4K4	RHOB	PCBP4	FZD2	ASRGL1	NOVA2	GAP43	CTNNA2	GNG2	RCN1	TMEM263	UHRF1	CORO1A	TOX3	PLEKHG4B	NEFM	RASSF2	GLI3	HGSNAT	ZNF398	HMGN4	KAT6A	TTC33	PTMS	JAM2	NELL2	SDC2	POU3F2	WASF3	CELSR1	CRIP2	CDH2	NCAM1	ITGA1	SESTD1	CALCOCO1	HABP4	CAVIN1	FER	DNM2	CNN3	JAG1	SCRN3	NEBL	H1FX	BAIAP2	MRTFB	ANTXR2	B3GAT3	ZNF521	MAP2	POLR2M	ENAH	WDR73	B3GALT6	GPC1	FXN	SOX2	PARP14	NR2F2	FHL1	CNST	PBX1	HDAC6	ISG15	SLC26A6	PRR3	MPC1	COMMD8	CADM1	NEK6	ZNHIT6	PAQR4
RUO-OSC	175	DNAJC6	CA3	ANKS1A	MMP2	ARHGAP28	HID1	SGSH	GALT	CAPN6	FLRT3	CYP11A1	RCBTB1	LEPROT	EPS8L1	PPFIBP2	ABCG2	CDK6	ANXA6	UBASH3B	KIAA1217	TUFT1	CTSB	HIC2	FBLN1	DHX32	MX1	APBA2	CRB2	STOM	ELOVL1	DOCK9	PTGFRN	SESN3	PPA2	RAB3IP	DOP1B	HTRA2	IGSF3	GSDME	ARHGAP18	LPCAT2	RIPOR1	OPTN	TMEM120A	AFAP1L2	EGLN1	LCP1	PCGF3	CLDN4	CMC1	GM2A	LAMB1	ANXA3	SDCBP	MPZL1	ADAM9	STARD10	PARP16	SLC36A4	RHOU	POGLUT3	RHOC	CLN5	UBL3	NNT	FAM49A	TAGLN2	TPP1	GALC	EGFR	NFKB1	UBE2J1	NDRG1	LRATD2	SERPINB9	MFSD8	CLIP1	TDRD7	GSTK1	ARRDC1	SNX2	NLRP2	ATP11A	F11R	PKP3	LGALS3	DHRS1	LMBRD1	KCTD12	PAK6	FAM107B	ALDH4A1	FKBP9	CD82	SUCLG2	CTSZ	H6PD	PARVA	ABCC10	TFAP2C	SPRYD7	HSD17B11	EPB41L3	RAB25	MDK	LAMA1	ALAD	IAH1	BCAT2	GLB1	CAMK2D	B4GALT1	SUN2	EFNB2	ANXA4	ARSA	CTSV	SOX15	CAST	SLC16A3	TYRO3	SLC9A1	RASA3	RAB31	LRP2	SOAT1	SLC25A20	HSPG2	LAMA5	TNIP2	RALB	TMEM208	CRELD1	FCHO2	CD99	EPHA4	PKP2	ACAD10	DSC2	PTS	ZBTB10	LAMC1	HP1BP3	ATP2B4	TBC1D10A	CCDC93	SRSF8	TTC7B	AP1S1	S100A13	ANXA11	CROT	ATP2B1	REEP1	TST	PQLC3	VWA1	TMPPE	H1F0	CCDC85C	PNPLA2	KRT15	TCEAL9	FN1	ESYT2	2024-09-08	SLC25A24	KRT7	MYADM	SGPP1	CRAD	ERVH48-1	SH2D4A	SLC7A2	ACSF2
RUO-OSC & CG-OSC	source	term_name	term_id	highlighted	adjusted_p_value	negative_log10_of_adjusted_p_value	term_size	query_size	intersection_size	effective_domain_size	intersections
	GO:MF	cell-cell adhesion mediator activity	GO:0098632	TRUE	0.0139058	1.8568	52	26	3	20212	PALLD,CD47,NEXN
	GO:MF	cell adhesion mediator activity	GO:0098631	FALSE	0.0297596	1.52637	67	26	3	20212	PALLD,CD47,NEXN
	GO:BP	anatomical structure development	GO:0048856	TRUE	0.00389577	2.40941	5899	26	19	21031	PTN,ACTG2,CSRP1,RILPL1,PALLD,CD47,H2AFY2,ROR2,CAPN2,LMNA,PLP1,SPIRE1,WWOX,NEXN,FLNC,PBX2,FUT8,HMGA2,S100A10
	GO:BP	anatomical structure morphogenesis	GO:0009653	FALSE	0.0076699	2.11521	2684	26	13	21031	PTN,ACTG2,CSRP1,RILPL1,PALLD,CD47,CAPN2,SPIRE1,WWOX,NEXN,FLNC,PBX2,HMGA2
	GO:BP	cytoskeleton organization	GO:0007010	TRUE	0.010546	1.97691	1512	26	10	21031	CSRP1,PALLD,CD47,CAPN2,LMNA,SPIRE1,NEXN,FLNC,PSTPIP2,S100A10
	GO:BP	developmental process	GO:0032502	FALSE	0.0168939	1.77227	6453	26	19	21031	PTN,ACTG2,CSRP1,RILPL1,PALLD,CD47,H2AFY2,ROR2,CAPN2,LMNA,PLP1,SPIRE1,WWOX,NEXN,FLNC,PBX2,FUT8,HMGA2,S100A10
	GO:BP	actin cytoskeleton organization	GO:0030036	FALSE	0.0312981	1.50448	717	26	7	21031	CSRP1,PALLD,CD47,SPIRE1,FLNC,PSTPIP2,S100A10
	GO:BP	organelle organization	GO:0006996	FALSE	0.0372117	1.42932	3613	26	14	21031	CSRP1,RILPL1,PALLD,CD47,CAPN2,PLIN2,LMNA,SPIRE1,NEXN,FLNC,VPS37B,HMGA2,PSTPIP2,S100A10
	GO:CC	Z disc	GO:0030018	TRUE	0.00348539	2.45775	134	26	4	22097	CSRP1,PALLD,NEXN,FLNC
	GO:CC	supramolecular fiber	GO:0099512	FALSE	0.00377751	2.42279	1054	26	8	22097	ACTG2,CSRP1,PALLD,ROR2,LMNA,NEXN,FLNC,PSTPIP2
	GO:CC	supramolecular polymer	GO:0099081	FALSE	0.00398991	2.39904	1062	26	8	22097	ACTG2,CSRP1,PALLD,ROR2,LMNA,NEXN,FLNC,PSTPIP2
	GO:CC	I band	GO:0031674	FALSE	0.005289	2.27663	149	26	4	22097	CSRP1,PALLD,NEXN,FLNC
	GO:CC	focal adhesion	GO:0005925	TRUE	0.0234376	1.63009	422	26	5	22097	CSRP1,PALLD,CAPN2,NEXN,FLNC
	GO:CC	sarcomere	GO:0030017	FALSE	0.0240685	1.61855	220	26	4	22097	CSRP1,PALLD,NEXN,FLNC
	GO:CC	cell-substrate junction	GO:0030055	FALSE	0.0261545	1.58245	432	26	5	22097	CSRP1,PALLD,CAPN2,NEXN,FLNC
	GO:CC	supramolecular complex	GO:0099080	FALSE	0.0322718	1.49118	1426	26	8	22097	ACTG2,CSRP1,PALLD,ROR2,LMNA,NEXN,FLNC,PSTPIP2
	GO:CC	myofibril	GO:0030016	FALSE	0.0347125	1.45951	242	26	4	22097	CSRP1,PALLD,NEXN,FLNC
	GO:CC	contractile fiber	GO:0043292	FALSE	0.0405317	1.39221	252	26	4	22097	CSRP1,PALLD,NEXN,FLNC
	HP	Ovarian neoplasm	HP:0100615	FALSE	0.0478991	1.31967	78	13	4	4958	PALLD,LMNA,IDH2,WWOX
CG-OSC	source	term_name	term_id	highlighted	adjusted_p_value	negative_log10_of_adjusted_p_value	term_size	query_size	intersection_size	effective_domain_size	intersections
	GO:MF	actin binding	GO:0003779	TRUE	6.98953e-07	6.15555	443	169	20	20212	TAGLN,MAP1B,CAP2,NCALD,COTL1,LMOD1,TMSB15A,TPM2,PDLIM7,S100A4,CNN1,MICAL1,CTNNA2,CORO1A,WASF3,CNN3,NEBL,MRTFB,ENAH,HDAC6
	GO:MF	cytoskeletal protein binding	GO:0008092	FALSE	3.1898e-06	5.49623	1002	169	29	20212	TAGLN,MAP1B,CAP2,NCALD,COTL1,LMOD1,TMSB15A,DES,TPM2,MAP1LC3B,NRCAM,PDLIM7,S100A4,CNN1,EML1,MICAL1,MAP4K4,CTNNA2,CORO1A,NEFM,WASF3,DNM2,CNN3,NEBL,MRTFB,MAP2,ENAH,HDAC6,NEK6
	GO:MF	protein binding	GO:0005515	FALSE	4.5437e-06	5.34259	14838	169	154	20212	SYTL5,MT1G,CD44,ITGA5,TAGLN,PDPN,INO80E,TTYH1,MAP1B,ZSCAN18,AMPH,CAP2,SLC1A3,CRABP1,CCN2,CTNND2,MSL1,SLC35F1,CENPV,PWWP3A,ANKRD13A,SEMA5B,SRGAP3,SPIN2A,FMC1,NGFR,NCALD,COTL1,CBFB,CCN1,MCUR1,TUBB2A,MEST,SH3KBP1,RELL1,CRABP2,TMEM65,ZNF516,PALM,TUBA1A,TTC12,PIGH,LMOD1,PIK3C2B,TMSB15A,VIM,IFT43,FKBP7,DES,JAM3,TPM2,MAP1LC3B,ZNF219,TOR1AIP2,SUPT3H,NRCAM,EPHA7,SVIP,CAB39L,ZNF428,EFNB1,HELZ2,PDLIM7,SLC23A2,S100A4,MAP2K5,CIRBP,CNN1,NOVA1,DPYSL5,INA,NES,EML1,PON2,FBXO17,NKAIN4,MCM10,MICAL1,NEDD4,TFDP1,PCBP2,PREX1,ZFP36L1,TTC28,ZNF280C,SPATA33,VAT1L,RFXAP,DCUN1D4,NR6A1,TLE4,TMEM98,TUBB6,MAP4K4,RHOB,FZD2,GAP43,CTNNA2,GNG2,RCN1,UHRF1,CORO1A,TOX3,PLEKHG4B,NEFM,RASSF2,GLI3,ZNF398,HMGN4,KAT6A,TTC33,PTMS,JAM2,NELL2,SDC2,POU3F2,WASF3,CRIP2,CDH2,NCAM1,ITGA1,SESTD1,CALCOCO1,HABP4,CAVIN1,FER,DNM2,CNN3,JAG1,NEBL,BAIAP2,MRTFB,ANTXR2,B3GAT3,ZNF521,MAP2,ENAH,WDR73,GPC1,SOX2,PARP14,NR2F2,FHL1,CNST,PBX1,HDAC6,ISG15,SLC26A6,PRR3,MPC1,COMMD8,CADM1,NEK6,ZNHIT6
	GO:MF	structural constituent of cytoskeleton	GO:0005200	TRUE	0.00351038	2.45465	113	169	8	20212	TUBB2A,TUBA1A,VIM,DES,INA,TUBB6,CTNNA2,NEFM
	GO:MF	retinoic acid binding	GO:0001972	TRUE	0.0147035	1.83258	20	169	4	20212	CRABP1,CRABP2,CYP26C1,NR2F2
	GO:BP	cell morphogenesis	GO:0000902	TRUE	2.68532e-14	13.571	986	162	39	21031	CD44,PDPN,MAP1B,CAP2,SLC1A3,CTNND2,SEMA5B,NGFR,SH3KBP1,CRABP2,PALM,TUBA1A,FRY,NRCAM,EPHA7,EFNB1,SLC23A2,DPYSL5,NES,NEDD4,MAP4K4,NOVA2,GAP43,CTNNA2,CORO1A,PLEKHG4B,GLI3,NELL2,SDC2,POU3F2,WASF3,CDH2,NCAM1,ITGA1,DNM2,BAIAP2,MAP2,ENAH,HDAC6
	GO:BP	cellular anatomical entity morphogenesis	GO:0032989	FALSE	4.24227e-14	13.3724	785	162	35	21031	CD44,PDPN,MAP1B,CTNND2,SEMA5B,NGFR,CRABP2,TUBA1A,LMOD1,NRCAM,EPHA7,EFNB1,SLC23A2,DPYSL5,NES,NEDD4,MAP4K4,NOVA2,GAP43,CTNNA2,PLEKHG4B,GLI3,NELL2,SDC2,POU3F2,CDH2,NCAM1,ITGA1,DNM2,NEBL,BAIAP2,MAP2,ENAH,GPC1,HDAC6
	GO:BP	cell projection morphogenesis	GO:0048858	FALSE	2.2388e-13	12.65	676	162	32	21031	CD44,PDPN,MAP1B,CTNND2,SEMA5B,NGFR,CRABP2,TUBA1A,NRCAM,EPHA7,EFNB1,SLC23A2,DPYSL5,NES,NEDD4,MAP4K4,NOVA2,GAP43,CTNNA2,PLEKHG4B,GLI3,NELL2,SDC2,POU3F2,CDH2,NCAM1,ITGA1,DNM2,BAIAP2,MAP2,ENAH,HDAC6
	GO:BP	plasma membrane bounded cell projection morphogenesis	GO:0120039	FALSE	1.40603e-12	11.852	671	162	31	21031	CD44,PDPN,MAP1B,CTNND2,SEMA5B,NGFR,CRABP2,TUBA1A,NRCAM,EPHA7,EFNB1,SLC23A2,DPYSL5,NEDD4,MAP4K4,NOVA2,GAP43,CTNNA2,PLEKHG4B,GLI3,NELL2,SDC2,POU3F2,CDH2,NCAM1,ITGA1,DNM2,BAIAP2,MAP2,ENAH,HDAC6
	GO:BP	anatomical structure morphogenesis	GO:0009653	FALSE	2.32595e-11	10.6334	2684	162	59	21031	CD44,ITGA5,PDPN,MAP1B,CAP2,SLC1A3,CCN2,CTNND2,SEMA5B,NGFR,CCN1,SH3KBP1,CRABP2,PALM,TUBA1A,LMOD1,FRY,JAM3,ZNF219,NRCAM,EPHA7,EFNB1,SOX21,SLC23A2,MAP2K5,DPYSL5,NES,NEDD4,ZFP36L1,MAP4K4,RHOB,FZD2,NOVA2,GAP43,CTNNA2,CORO1A,PLEKHG4B,GLI3,JAM2,NELL2,SDC2,POU3F2,WASF3,CELSR1,CDH2,NCAM1,ITGA1,DNM2,JAG1,NEBL,BAIAP2,MAP2,ENAH,GPC1,SOX2,NR2F2,FHL1,PBX1,HDAC6
	GO:BP	neuron projection morphogenesis	GO:0048812	FALSE	4.05761e-11	10.3917	655	162	29	21031	MAP1B,CTNND2,SEMA5B,NGFR,CRABP2,TUBA1A,NRCAM,EPHA7,EFNB1,SLC23A2,DPYSL5,NEDD4,MAP4K4,NOVA2,GAP43,CTNNA2,PLEKHG4B,GLI3,NELL2,SDC2,POU3F2,CDH2,NCAM1,ITGA1,DNM2,BAIAP2,MAP2,ENAH,HDAC6
	GO:BP	anatomical structure development	GO:0048856	FALSE	3.09335e-10	9.50957	5899	162	90	21031	MT1G,CD44,ITGA5,TAGLN,PDPN,INO80E,MAP1B,CAP2,SLC1A3,CCN2,CTNND2,SEMA5B,NGFR,CBFB,CCN1,TUBB2A,MEST,SH3KBP1,CRABP2,TMEM65,ZNF516,PALM,TUBA1A,TTC12,LMOD1,FRY,VIM,DES,JAM3,ZNF219,CYP26C1,NRCAM,EPHA7,EFNB1,SOX21,PDLIM7,SLC23A2,S100A4,MAP2K5,NOVA1,DPYSL5,INA,NES,EML1,NEDD4,TFDP1,PREX1,ZFP36L1,TMEM98,MAP4K4,RHOB,FZD2,NOVA2,GAP43,CTNNA2,RCN1,CORO1A,PLEKHG4B,RASSF2,GLI3,KAT6A,JAM2,NELL2,SDC2,POU3F2,WASF3,CELSR1,CRIP2,CDH2,NCAM1,ITGA1,FER,DNM2,CNN3,JAG1,NEBL,BAIAP2,MRTFB,ZNF521,MAP2,ENAH,GPC1,SOX2,NR2F2,FHL1,PBX1,HDAC6,ISG15,SLC26A6,CADM1
	GO:BP	cell differentiation	GO:0030154	FALSE	5.02215e-10	9.29911	4366	162	75	21031	MT1G,ITGA5,TAGLN,PDPN,MAP1B,SLC1A3,CCN2,CTNND2,SEMA5B,NGFR,CBFB,CCN1,CRABP2,ZNF516,TUBA1A,TTC12,LMOD1,FRY,VIM,JAM3,ZNF219,CYP26C1,NRCAM,EPHA7,EFNB1,SOX21,PDLIM7,SLC23A2,S100A4,DPYSL5,INA,EML1,NEDD4,PREX1,ZFP36L1,TMEM98,MAP4K4,RHOB,FZD2,NOVA2,GAP43,CTNNA2,PLEKHG4B,RASSF2,GLI3,KAT6A,JAM2,NELL2,SDC2,POU3F2,WASF3,CELSR1,CRIP2,CDH2,NCAM1,ITGA1,FER,DNM2,CNN3,JAG1,NEBL,BAIAP2,MRTFB,ZNF521,MAP2,ENAH,GPC1,SOX2,NR2F2,FHL1,PBX1,HDAC6,ISG15,SLC26A6,CADM1
	GO:BP	cellular developmental process	GO:0048869	FALSE	5.08384e-10	9.29381	4367	162	75	21031	MT1G,ITGA5,TAGLN,PDPN,MAP1B,SLC1A3,CCN2,CTNND2,SEMA5B,NGFR,CBFB,CCN1,CRABP2,ZNF516,TUBA1A,TTC12,LMOD1,FRY,VIM,JAM3,ZNF219,CYP26C1,NRCAM,EPHA7,EFNB1,SOX21,PDLIM7,SLC23A2,S100A4,DPYSL5,INA,EML1,NEDD4,PREX1,ZFP36L1,TMEM98,MAP4K4,RHOB,FZD2,NOVA2,GAP43,CTNNA2,PLEKHG4B,RASSF2,GLI3,KAT6A,JAM2,NELL2,SDC2,POU3F2,WASF3,CELSR1,CRIP2,CDH2,NCAM1,ITGA1,FER,DNM2,CNN3,JAG1,NEBL,BAIAP2,MRTFB,ZNF521,MAP2,ENAH,GPC1,SOX2,NR2F2,FHL1,PBX1,HDAC6,ISG15,SLC26A6,CADM1
	GO:BP	generation of neurons	GO:0048699	FALSE	1.38024e-09	8.86005	1514	162	41	21031	MAP1B,SLC1A3,CTNND2,SEMA5B,NGFR,CRABP2,TUBA1A,FRY,VIM,NRCAM,EPHA7,EFNB1,SLC23A2,DPYSL5,EML1,NEDD4,PREX1,MAP4K4,FZD2,NOVA2,GAP43,CTNNA2,PLEKHG4B,GLI3,NELL2,SDC2,POU3F2,CELSR1,CDH2,NCAM1,ITGA1,DNM2,JAG1,BAIAP2,ZNF521,MAP2,ENAH,SOX2,NR2F2,PBX1,HDAC6
	GO:BP	cell morphogenesis involved in neuron differentiation	GO:0048667	FALSE	1.53222e-09	8.81468	597	162	26	21031	MAP1B,SLC1A3,CTNND2,SEMA5B,NGFR,CRABP2,NRCAM,EPHA7,EFNB1,DPYSL5,NEDD4,NOVA2,GAP43,CTNNA2,PLEKHG4B,GLI3,NELL2,SDC2,POU3F2,CDH2,NCAM1,DNM2,BAIAP2,MAP2,ENAH,HDAC6
	GO:BP	neurogenesis	GO:0022008	FALSE	1.72944e-09	8.76209	1742	162	44	21031	MAP1B,SLC1A3,CTNND2,SEMA5B,NGFR,CRABP2,TUBA1A,FRY,VIM,NRCAM,EPHA7,EFNB1,SLC23A2,DPYSL5,EML1,NEDD4,PREX1,TMEM98,MAP4K4,FZD2,NOVA2,GAP43,CTNNA2,PLEKHG4B,GLI3,NELL2,SDC2,POU3F2,WASF3,CELSR1,CDH2,NCAM1,ITGA1,DNM2,JAG1,BAIAP2,ZNF521,MAP2,ENAH,GPC1,SOX2,NR2F2,PBX1,HDAC6
	GO:BP	cell projection organization	GO:0030030	FALSE	2.45194e-09	8.61049	1613	162	42	21031	CD44,PDPN,TTYH1,MAP1B,CTNND2,SEMA5B,NGFR,CRABP2,PALM,TUBA1A,TTC12,FRY,VIM,IFT43,NRCAM,EPHA7,EFNB1,SLC23A2,DPYSL5,NES,NEDD4,PREX1,MAP4K4,NOVA2,GAP43,CTNNA2,CORO1A,PLEKHG4B,GLI3,NELL2,SDC2,POU3F2,WASF3,CDH2,NCAM1,ITGA1,FER,DNM2,BAIAP2,MAP2,ENAH,HDAC6
	GO:BP	plasma membrane bounded cell projection organization	GO:0120036	FALSE	4.45309e-09	8.35134	1570	162	41	21031	CD44,PDPN,TTYH1,MAP1B,CTNND2,SEMA5B,NGFR,CRABP2,PALM,TUBA1A,TTC12,FRY,VIM,IFT43,NRCAM,EPHA7,EFNB1,SLC23A2,DPYSL5,NEDD4,PREX1,MAP4K4,NOVA2,GAP43,CTNNA2,CORO1A,PLEKHG4B,GLI3,NELL2,SDC2,POU3F2,WASF3,CDH2,NCAM1,ITGA1,FER,DNM2,BAIAP2,MAP2,ENAH,HDAC6
	GO:BP	neuron development	GO:0048666	FALSE	5.59134e-09	8.25248	1167	162	35	21031	MAP1B,SLC1A3,CTNND2,SEMA5B,NGFR,CRABP2,TUBA1A,FRY,VIM,NRCAM,EPHA7,EFNB1,SLC23A2,DPYSL5,NEDD4,PREX1,MAP4K4,FZD2,NOVA2,GAP43,CTNNA2,PLEKHG4B,GLI3,NELL2,SDC2,POU3F2,CDH2,NCAM1,ITGA1,DNM2,BAIAP2,MAP2,ENAH,PBX1,HDAC6
	GO:BP	nervous system development	GO:0007399	FALSE	6.39614e-09	8.19408	2531	162	53	21031	MAP1B,SLC1A3,CTNND2,SEMA5B,NGFR,TUBB2A,CRABP2,PALM,TUBA1A,FRY,VIM,JAM3,CYP26C1,NRCAM,EPHA7,EFNB1,SLC23A2,NOVA1,DPYSL5,INA,NES,EML1,NEDD4,PREX1,ZFP36L1,TMEM98,MAP4K4,FZD2,NOVA2,GAP43,CTNNA2,PLEKHG4B,GLI3,JAM2,NELL2,SDC2,POU3F2,WASF3,CELSR1,CDH2,NCAM1,ITGA1,DNM2,JAG1,BAIAP2,ZNF521,MAP2,ENAH,GPC1,SOX2,NR2F2,PBX1,HDAC6
	GO:BP	neuron projection development	GO:0031175	FALSE	1.51608e-08	7.81928	1014	162	32	21031	MAP1B,CTNND2,SEMA5B,NGFR,CRABP2,TUBA1A,FRY,VIM,NRCAM,EPHA7,EFNB1,SLC23A2,DPYSL5,NEDD4,PREX1,MAP4K4,NOVA2,GAP43,CTNNA2,PLEKHG4B,GLI3,NELL2,SDC2,POU3F2,CDH2,NCAM1,ITGA1,DNM2,BAIAP2,MAP2,ENAH,HDAC6
	GO:BP	system development	GO:0048731	FALSE	1.77936e-08	7.74974	3973	162	68	21031	CD44,ITGA5,PDPN,MAP1B,SLC1A3,CCN2,CTNND2,SEMA5B,NGFR,CCN1,TUBB2A,CRABP2,TMEM65,PALM,TUBA1A,FRY,VIM,JAM3,ZNF219,CYP26C1,NRCAM,EPHA7,EFNB1,PDLIM7,SLC23A2,MAP2K5,NOVA1,DPYSL5,INA,NES,EML1,NEDD4,PREX1,ZFP36L1,TMEM98,MAP4K4,RHOB,FZD2,NOVA2,GAP43,CTNNA2,RCN1,PLEKHG4B,RASSF2,GLI3,JAM2,NELL2,SDC2,POU3F2,WASF3,CELSR1,CDH2,NCAM1,ITGA1,FER,DNM2,JAG1,NEBL,BAIAP2,ZNF521,MAP2,ENAH,GPC1,SOX2,NR2F2,PBX1,HDAC6,CADM1
	GO:BP	neuron differentiation	GO:0030182	FALSE	2.11059e-08	7.6756	1431	162	38	21031	MAP1B,SLC1A3,CTNND2,SEMA5B,NGFR,CRABP2,TUBA1A,FRY,VIM,NRCAM,EPHA7,EFNB1,SLC23A2,DPYSL5,NEDD4,PREX1,MAP4K4,FZD2,NOVA2,GAP43,CTNNA2,PLEKHG4B,GLI3,NELL2,SDC2,POU3F2,CDH2,NCAM1,ITGA1,DNM2,JAG1,BAIAP2,ZNF521,MAP2,ENAH,SOX2,PBX1,HDAC6
	GO:BP	axonogenesis	GO:0007409	FALSE	2.18591e-08	7.66037	466	162	22	21031	MAP1B,SEMA5B,NGFR,CRABP2,NRCAM,EPHA7,EFNB1,DPYSL5,NOVA2,GAP43,CTNNA2,PLEKHG4B,GLI3,NELL2,POU3F2,CDH2,NCAM1,DNM2,BAIAP2,MAP2,ENAH,HDAC6
	GO:BP	developmental process	GO:0032502	FALSE	7.61202e-08	7.1185	6453	162	90	21031	MT1G,CD44,ITGA5,TAGLN,PDPN,INO80E,MAP1B,CAP2,SLC1A3,CCN2,CTNND2,SEMA5B,NGFR,CBFB,CCN1,TUBB2A,MEST,SH3KBP1,CRABP2,TMEM65,ZNF516,PALM,TUBA1A,TTC12,LMOD1,FRY,VIM,DES,JAM3,ZNF219,CYP26C1,NRCAM,EPHA7,EFNB1,SOX21,PDLIM7,SLC23A2,S100A4,MAP2K5,NOVA1,DPYSL5,INA,NES,EML1,NEDD4,TFDP1,PREX1,ZFP36L1,TMEM98,MAP4K4,RHOB,FZD2,NOVA2,GAP43,CTNNA2,RCN1,CORO1A,PLEKHG4B,RASSF2,GLI3,KAT6A,JAM2,NELL2,SDC2,POU3F2,WASF3,CELSR1,CRIP2,CDH2,NCAM1,ITGA1,FER,DNM2,CNN3,JAG1,NEBL,BAIAP2,MRTFB,ZNF521,MAP2,ENAH,GPC1,SOX2,NR2F2,FHL1,PBX1,HDAC6,ISG15,SLC26A6,CADM1
	GO:BP	cytoskeleton organization	GO:0007010	TRUE	1.06867e-07	6.97116	1512	162	38	21031	MAP1B,CAP2,CCN2,COTL1,TUBB2A,SH3KBP1,PALM,TUBA1A,TTC12,LMOD1,TMSB15A,VIM,DES,JAM3,TPM2,PDLIM7,CNN1,INA,NES,EML1,MICAL1,PREX1,TUBB6,RHOB,CTNNA2,CORO1A,NEFM,WASF3,CELSR1,FER,CNN3,NEBL,BAIAP2,MAP2,ENAH,WDR73,HDAC6,NEK6
	GO:BP	supramolecular fiber organization	GO:0097435	FALSE	1.12458e-07	6.94901	842	162	28	21031	MAP1B,CAP2,CCN2,COTL1,SH3KBP1,TUBA1A,LMOD1,TMSB15A,VIM,DES,TPM2,CNN1,INA,MICAL1,PREX1,RHOB,CTNNA2,CORO1A,NEFM,WASF3,FER,CNN3,NEBL,BAIAP2,MAP2,ENAH,WDR73,HDAC6
	GO:BP	cell development	GO:0048468	FALSE	1.17937e-07	6.92835	2819	162	54	21031	MT1G,MAP1B,SLC1A3,CTNND2,SEMA5B,NGFR,CBFB,CRABP2,TUBA1A,TTC12,LMOD1,FRY,VIM,JAM3,CYP26C1,NRCAM,EPHA7,EFNB1,SLC23A2,DPYSL5,EML1,NEDD4,PREX1,ZFP36L1,TMEM98,MAP4K4,FZD2,NOVA2,GAP43,CTNNA2,PLEKHG4B,RASSF2,GLI3,KAT6A,JAM2,NELL2,SDC2,POU3F2,WASF3,CRIP2,CDH2,NCAM1,ITGA1,FER,DNM2,JAG1,NEBL,BAIAP2,MAP2,ENAH,PBX1,HDAC6,ISG15,SLC26A6
	GO:BP	axon development	GO:0061564	FALSE	2.33703e-07	6.63134	527	162	22	21031	MAP1B,SEMA5B,NGFR,CRABP2,NRCAM,EPHA7,EFNB1,DPYSL5,NOVA2,GAP43,CTNNA2,PLEKHG4B,GLI3,NELL2,POU3F2,CDH2,NCAM1,DNM2,BAIAP2,MAP2,ENAH,HDAC6
	GO:BP	multicellular organism development	GO:0007275	FALSE	3.41314e-07	6.46685	4643	162	72	21031	CD44,ITGA5,PDPN,INO80E,MAP1B,SLC1A3,CCN2,CTNND2,SEMA5B,NGFR,CBFB,CCN1,TUBB2A,CRABP2,TMEM65,PALM,TUBA1A,FRY,VIM,JAM3,ZNF219,CYP26C1,NRCAM,EPHA7,EFNB1,PDLIM7,SLC23A2,MAP2K5,NOVA1,DPYSL5,INA,NES,EML1,NEDD4,PREX1,ZFP36L1,TMEM98,MAP4K4,RHOB,FZD2,NOVA2,GAP43,CTNNA2,RCN1,PLEKHG4B,RASSF2,GLI3,KAT6A,JAM2,NELL2,SDC2,POU3F2,WASF3,CELSR1,CDH2,NCAM1,ITGA1,FER,DNM2,JAG1,NEBL,BAIAP2,ZNF521,MAP2,ENAH,GPC1,SOX2,NR2F2,PBX1,HDAC6,ISG15,CADM1
	GO:BP	actin filament organization	GO:0007015	FALSE	9.64229e-07	6.01582	463	162	20	21031	CAP2,CCN2,COTL1,SH3KBP1,LMOD1,TMSB15A,TPM2,CNN1,MICAL1,PREX1,RHOB,CTNNA2,CORO1A,WASF3,FER,CNN3,NEBL,BAIAP2,ENAH,HDAC6
	GO:BP	positive regulation of cellular process	GO:0048522	FALSE	9.81123e-07	6.00828	5717	162	81	21031	CD44,ITGA5,PDPN,INO80E,MAP1B,SLC1A3,CCN2,MSL1,CENPV,SEMA5B,NGFR,CBFB,CCN1,SH3KBP1,RELL1,CRABP2,ZNF516,PALM,LMOD1,VIM,JAM3,ZNF219,SUPT3H,NRCAM,EPHA7,SVIP,EFNB1,SOX21,HELZ2,SLC23A2,S100A4,MAP2K5,CIRBP,NES,NEDD4,TFDP1,PCBP2,PREX1,ZFP36L1,RFXAP,NR6A1,CALB2,MAP4K4,RHOB,FZD2,UHRF1,CORO1A,TOX3,RASSF2,GLI3,ZNF398,KAT6A,PTMS,JAM2,POU3F2,WASF3,CRIP2,CDH2,ITGA1,CALCOCO1,HABP4,CAVIN1,FER,DNM2,JAG1,BAIAP2,MRTFB,B3GAT3,ZNF521,MAP2,GPC1,SOX2,PARP14,NR2F2,CNST,PBX1,HDAC6,ISG15,SLC26A6,CADM1,NEK6
	GO:BP	regulation of plasma membrane bounded cell projection organization	GO:0120035	FALSE	2.2854e-06	5.64104	652	162	23	21031	CD44,PDPN,MAP1B,SEMA5B,CRABP2,PALM,VIM,NRCAM,EPHA7,DPYSL5,NEDD4,PREX1,MAP4K4,NOVA2,GAP43,CTNNA2,SDC2,POU3F2,CDH2,FER,BAIAP2,MAP2,HDAC6
	GO:BP	regulation of cell projection organization	GO:0031344	FALSE	3.5297e-06	5.45226	667	162	23	21031	CD44,PDPN,MAP1B,SEMA5B,CRABP2,PALM,VIM,NRCAM,EPHA7,DPYSL5,NEDD4,PREX1,MAP4K4,NOVA2,GAP43,CTNNA2,SDC2,POU3F2,CDH2,FER,BAIAP2,MAP2,HDAC6
	GO:BP	regulation of anatomical structure morphogenesis	GO:0022603	FALSE	1.226e-05	4.9115	838	162	25	21031	CD44,ITGA5,PDPN,MAP1B,SEMA5B,NGFR,SH3KBP1,CRABP2,PALM,EPHA7,SLC23A2,DPYSL5,NEDD4,RHOB,FZD2,CORO1A,SDC2,POU3F2,WASF3,CELSR1,CDH2,JAG1,BAIAP2,MAP2,HDAC6
	GO:BP	cell motility	GO:0048870	TRUE	1.2423e-05	4.90576	1709	162	37	21031	CD44,ITGA5,PDPN,MAP1B,CCN2,CENPV,SEMA5B,SRGAP3,NGFR,CCN1,SH3KBP1,TUBA1A,TTC12,TMSB15A,JAM3,NRCAM,EFNB1,MAP2K5,PREX1,MAP4K4,RHOB,CTNNA2,CORO1A,GLI3,JAM2,SDC2,POU3F2,CELSR1,CDH2,ITGA1,CAVIN1,FER,JAG1,ENAH,GPC1,NR2F2,HDAC6
	GO:BP	actin cytoskeleton organization	GO:0030036	FALSE	1.3816e-05	4.85963	717	162	23	21031	CAP2,CCN2,COTL1,SH3KBP1,LMOD1,TMSB15A,JAM3,TPM2,PDLIM7,CNN1,MICAL1,PREX1,RHOB,CTNNA2,CORO1A,WASF3,CELSR1,FER,CNN3,NEBL,BAIAP2,ENAH,HDAC6
	GO:BP	positive regulation of biological process	GO:0048518	FALSE	1.3894e-05	4.85718	6250	162	83	21031	CD44,ITGA5,PDPN,INO80E,MAP1B,SLC1A3,CCN2,MSL1,CENPV,SEMA5B,NGFR,CBFB,CCN1,SH3KBP1,RELL1,CRABP2,ZNF516,PALM,LMOD1,VIM,JAM3,ZNF219,SUPT3H,NRCAM,EPHA7,SVIP,EFNB1,SOX21,HELZ2,SLC23A2,S100A4,MAP2K5,CIRBP,NES,NEDD4,TFDP1,PCBP2,PREX1,ZFP36L1,RFXAP,DCUN1D4,NR6A1,CALB2,MAP4K4,RHOB,FZD2,UHRF1,CORO1A,TOX3,RASSF2,GLI3,ZNF398,KAT6A,PTMS,JAM2,POU3F2,WASF3,CRIP2,CDH2,ITGA1,CALCOCO1,HABP4,CAVIN1,FER,DNM2,JAG1,BAIAP2,MRTFB,B3GAT3,ZNF521,MAP2,GPC1,SOX2,PARP14,NR2F2,FHL1,CNST,PBX1,HDAC6,ISG15,SLC26A6,CADM1,NEK6
	GO:BP	neuron projection guidance	GO:0097485	FALSE	1.6547e-05	4.78128	249	162	14	21031	SEMA5B,NGFR,NRCAM,EPHA7,EFNB1,DPYSL5,NOVA2,GAP43,PLEKHG4B,GLI3,NELL2,NCAM1,ENAH,HDAC6
	GO:BP	axon guidance	GO:0007411	FALSE	1.6547e-05	4.78128	249	162	14	21031	SEMA5B,NGFR,NRCAM,EPHA7,EFNB1,DPYSL5,NOVA2,GAP43,PLEKHG4B,GLI3,NELL2,NCAM1,ENAH,HDAC6
	GO:BP	cell migration	GO:0016477	FALSE	1.7725e-05	4.75142	1496	162	34	21031	CD44,ITGA5,PDPN,MAP1B,CCN2,CENPV,SEMA5B,SRGAP3,NGFR,CCN1,SH3KBP1,TUBA1A,TMSB15A,JAM3,NRCAM,EFNB1,MAP2K5,PREX1,MAP4K4,RHOB,CTNNA2,CORO1A,GLI3,JAM2,SDC2,POU3F2,CELSR1,CDH2,ITGA1,FER,JAG1,GPC1,NR2F2,HDAC6
	GO:BP	regulation of cellular component organization	GO:0051128	FALSE	2.2778e-05	4.64248	2425	162	45	21031	CD44,PDPN,INO80E,MAP1B,CCN2,CENPV,ANKRD13A,SEMA5B,COTL1,CRABP2,PALM,TUBA1A,LMOD1,TMSB15A,VIM,JAM3,NRCAM,EPHA7,SVIP,EFNB1,SLC23A2,MAP2K5,DPYSL5,NES,NEDD4,PREX1,MAP4K4,RHOB,NOVA2,GAP43,CTNNA2,CORO1A,SDC2,POU3F2,WASF3,CELSR1,CDH2,FER,DNM2,BAIAP2,MAP2,FHL1,HDAC6,ISG15,NEK6
	GO:BP	actin filament-based process	GO:0030029	FALSE	2.5831e-05	4.58785	805	162	24	21031	PDPN,CAP2,CCN2,COTL1,SH3KBP1,LMOD1,TMSB15A,JAM3,TPM2,PDLIM7,CNN1,MICAL1,PREX1,RHOB,CTNNA2,CORO1A,WASF3,CELSR1,FER,CNN3,NEBL,BAIAP2,ENAH,HDAC6
	GO:BP	regulation of neuron projection development	GO:0010975	FALSE	3.143e-05	4.50265	457	162	18	21031	MAP1B,SEMA5B,CRABP2,VIM,NRCAM,EPHA7,DPYSL5,NEDD4,PREX1,MAP4K4,NOVA2,CTNNA2,SDC2,POU3F2,CDH2,BAIAP2,MAP2,HDAC6
	GO:BP	cell-cell adhesion	GO:0098609	TRUE	3.154e-05	4.50113	946	162	26	21031	CD44,ITGA5,PDPN,TTYH1,CTNND2,CBFB,CCN1,JAM3,NRCAM,EPHA7,EFNB1,MAP2K5,ZFP36L1,CTNNA2,CORO1A,GLI3,JAM2,CELSR1,CDH2,ITGA1,FER,CNN3,JAG1,BAIAP2,SOX2,CADM1
	GO:BP	regulation of developmental process	GO:0050793	FALSE	3.3163e-05	4.47935	2455	162	45	21031	CD44,ITGA5,PDPN,INO80E,MAP1B,CCN2,SEMA5B,NGFR,CBFB,CCN1,SH3KBP1,CRABP2,PALM,ZNF219,NRCAM,EPHA7,SLC23A2,DPYSL5,NEDD4,PREX1,ZFP36L1,TMEM98,MAP4K4,RHOB,FZD2,CORO1A,RASSF2,GLI3,KAT6A,JAM2,SDC2,POU3F2,WASF3,CELSR1,CDH2,DNM2,JAG1,BAIAP2,MRTFB,MAP2,GPC1,SOX2,PBX1,HDAC6,ISG15
	GO:BP	tissue development	GO:0009888	FALSE	0.00027219	3.56512	2010	162	38	21031	CD44,ITGA5,TAGLN,PDPN,MAP1B,CCN2,SEMA5B,NGFR,CCN1,MEST,CRABP2,ZNF516,VIM,ZNF219,CYP26C1,EPHA7,EFNB1,SOX21,S100A4,TFDP1,ZFP36L1,RHOB,FZD2,GLI3,POU3F2,CELSR1,CDH2,NCAM1,FER,CNN3,JAG1,NEBL,MRTFB,GPC1,SOX2,NR2F2,PBX1,ISG15
	GO:BP	cell adhesion	GO:0007155	FALSE	0.00027341	3.56319	1512	162	32	21031	CD44,ITGA5,PDPN,TTYH1,CCN2,CTNND2,CBFB,CCN1,JAM3,NRCAM,EPHA7,EFNB1,SLC23A2,MAP2K5,PREX1,ZFP36L1,MAP4K4,RHOB,CTNNA2,CORO1A,GLI3,JAM2,CELSR1,CDH2,NCAM1,ITGA1,FER,CNN3,JAG1,BAIAP2,SOX2,CADM1
	GO:BP	regulation of biological process	GO:0050789	FALSE	0.00029421	3.53135	12287	162	126	21031	MT1G,CD44,ITGA5,PDPN,INO80E,MAP1B,ZSCAN18,AMPH,CAP2,SLC1A3,CRABP1,CCN2,CTNND2,MSL1,CENPV,ANKRD13A,SEMA5B,SRGAP3,SPIN2A,FMC1,NGFR,NCALD,COTL1,CBFB,CCN1,SH3KBP1,FOXO3B,RELL1,CRABP2,TMEM65,ZNF516,PALM,TUBA1A,LMOD1,PIK3C2B,TMSB15A,FRY,VIM,DES,JAM3,ZNF219,CYP26C1,SUPT3H,NRCAM,EPHA7,SVIP,CAB39L,EFNB1,SOX21,HELZ2,SLC23A2,S100A4,MAP2K5,CIRBP,CNN1,NOVA1,DPYSL5,INA,NES,NKAIN4,MICAL1,NEDD4,TFDP1,PCBP2,PREX1,ZFP36L1,TTC28,ZNF280C,RFXAP,DCUN1D4,NR6A1,TLE4,TMEM98,CALB2,MAP4K4,RHOB,PCBP4,FZD2,NOVA2,GAP43,CTNNA2,GNG2,UHRF1,CORO1A,TOX3,PLEKHG4B,RASSF2,GLI3,ZNF398,KAT6A,PTMS,JAM2,SDC2,POU3F2,WASF3,CELSR1,CRIP2,CDH2,NCAM1,ITGA1,SESTD1,CALCOCO1,HABP4,CAVIN1,FER,DNM2,JAG1,BAIAP2,MRTFB,B3GAT3,ZNF521,MAP2,POLR2M,WDR73,GPC1,SOX2,PARP14,NR2F2,FHL1,CNST,PBX1,HDAC6,ISG15,SLC26A6,CADM1,NEK6
	GO:BP	regulation of cellular component size	GO:0032535	FALSE	0.00044635	3.35032	376	162	15	21031	MAP1B,SEMA5B,COTL1,CRABP2,LMOD1,TMSB15A,NRCAM,EPHA7,PREX1,CORO1A,FER,DNM2,BAIAP2,MAP2,HDAC6
	GO:BP	biological regulation	GO:0065007	FALSE	0.00053428	3.27223	12680	162	128	21031	MT1G,CD44,ITGA5,PDPN,INO80E,MAP1B,ZSCAN18,AMPH,CAP2,SLC1A3,CRABP1,CCN2,CTNND2,MSL1,CENPV,ANKRD13A,SEMA5B,SRGAP3,SPIN2A,FMC1,NGFR,NCALD,COTL1,CBFB,CCN1,SH3KBP1,FOXO3B,RELL1,CRABP2,TMEM65,ZNF516,PALM,TUBA1A,LMOD1,PIK3C2B,TMSB15A,FRY,VIM,DES,JAM3,TPM2,ZNF219,CYP26C1,TOR1AIP2,SUPT3H,NRCAM,EPHA7,SVIP,CAB39L,EFNB1,SOX21,HELZ2,SLC23A2,S100A4,MAP2K5,CIRBP,CNN1,NOVA1,DPYSL5,INA,NES,NKAIN4,MICAL1,NEDD4,TFDP1,PCBP2,PREX1,ZFP36L1,TTC28,ZNF280C,RFXAP,DCUN1D4,NR6A1,TLE4,TMEM98,CALB2,MAP4K4,RHOB,PCBP4,FZD2,NOVA2,GAP43,CTNNA2,GNG2,UHRF1,CORO1A,TOX3,PLEKHG4B,RASSF2,GLI3,ZNF398,KAT6A,PTMS,JAM2,SDC2,POU3F2,WASF3,CELSR1,CRIP2,CDH2,NCAM1,ITGA1,SESTD1,CALCOCO1,HABP4,CAVIN1,FER,DNM2,JAG1,BAIAP2,MRTFB,B3GAT3,ZNF521,MAP2,POLR2M,WDR73,GPC1,SOX2,PARP14,NR2F2,FHL1,CNST,PBX1,HDAC6,ISG15,SLC26A6,CADM1,NEK6
	GO:BP	organelle organization	GO:0006996	FALSE	0.00081293	3.08995	3613	162	54	21031	INO80E,MAP1B,CAP2,CCN2,CENPV,FMC1,COTL1,TUBB2A,SH3KBP1,PALM,TUBA1A,TTC12,LMOD1,PIK3C2B,TMSB15A,VIM,IFT43,DES,JAM3,TPM2,MAP1LC3B,CYP26C1,TOR1AIP2,EFNB1,PDLIM7,CIRBP,CNN1,INA,NES,EML1,MICAL1,PREX1,SPATA33,TUBB6,RHOB,GAP43,CTNNA2,CORO1A,NEFM,KAT6A,WASF3,CELSR1,CDH2,HABP4,FER,CNN3,NEBL,BAIAP2,MAP2,POLR2M,ENAH,WDR73,HDAC6,NEK6
	GO:BP	synapse organization	GO:0050808	FALSE	0.00219239	2.65908	485	162	16	21031	MAP1B,CAP2,CTNND2,PALM,TUBA1A,NRCAM,EPHA7,INA,NEDD4,RHOB,GAP43,CTNNA2,WASF3,CDH2,BAIAP2,HDAC6
	GO:BP	positive regulation of RNA metabolic process	GO:0051254	TRUE	0.0028257	2.54887	1852	162	34	21031	INO80E,MSL1,NGFR,CBFB,CCN1,ZNF516,ZNF219,SUPT3H,SOX21,HELZ2,MAP2K5,CIRBP,TFDP1,PCBP2,ZFP36L1,RFXAP,NR6A1,FZD2,UHRF1,TOX3,GLI3,ZNF398,KAT6A,PTMS,POU3F2,CALCOCO1,HABP4,DNM2,JAG1,MRTFB,ZNF521,SOX2,NR2F2,PBX1
	GO:BP	cell junction organization	GO:0034330	FALSE	0.0031975	2.49519	759	162	20	21031	ITGA5,MAP1B,CAP2,CTNND2,PALM,TUBA1A,JAM3,NRCAM,EPHA7,INA,NEDD4,MAP4K4,RHOB,GAP43,CTNNA2,WASF3,CDH2,FER,BAIAP2,HDAC6
	GO:BP	cellular component organization	GO:0016043	FALSE	0.00455021	2.34197	8151	162	92	21031	CD44,ITGA5,PDPN,INO80E,TTYH1,MAP1B,CAP2,CCN2,CTNND2,MSL1,CENPV,PWWP3A,ANKRD13A,SEMA5B,FMC1,NGFR,COTL1,CCN1,TUBB2A,SH3KBP1,CRABP2,PALM,TUBA1A,TTC12,LMOD1,PIK3C2B,TMSB15A,FRY,VIM,IFT43,DES,JAM3,TPM2,MAP1LC3B,CYP26C1,TOR1AIP2,NRCAM,EPHA7,SVIP,EFNB1,PDLIM7,SLC23A2,MAP2K5,CIRBP,CNN1,DPYSL5,INA,NES,EML1,MICAL1,NEDD4,PREX1,SPATA33,TUBB6,MAP4K4,RHOB,NOVA2,GAP43,CTNNA2,UHRF1,CORO1A,PLEKHG4B,NEFM,GLI3,HGSNAT,HMGN4,KAT6A,NELL2,SDC2,POU3F2,WASF3,CELSR1,CDH2,NCAM1,ITGA1,HABP4,FER,DNM2,CNN3,NEBL,BAIAP2,MAP2,POLR2M,ENAH,WDR73,GPC1,SOX2,FHL1,HDAC6,ISG15,NEK6,ZNHIT6
	GO:BP	regulation of cellular process	GO:0050794	FALSE	0.00472088	2.32598	11738	162	119	21031	CD44,ITGA5,PDPN,INO80E,MAP1B,ZSCAN18,CAP2,SLC1A3,CRABP1,CCN2,CTNND2,MSL1,CENPV,ANKRD13A,SEMA5B,SRGAP3,SPIN2A,FMC1,NGFR,NCALD,COTL1,CBFB,CCN1,SH3KBP1,FOXO3B,RELL1,CRABP2,ZNF516,PALM,TUBA1A,LMOD1,PIK3C2B,TMSB15A,VIM,JAM3,ZNF219,CYP26C1,SUPT3H,NRCAM,EPHA7,SVIP,CAB39L,EFNB1,SOX21,HELZ2,SLC23A2,S100A4,MAP2K5,CIRBP,CNN1,NOVA1,DPYSL5,INA,NES,MICAL1,NEDD4,TFDP1,PCBP2,PREX1,ZFP36L1,TTC28,ZNF280C,RFXAP,NR6A1,TLE4,TMEM98,CALB2,MAP4K4,RHOB,PCBP4,FZD2,NOVA2,GAP43,CTNNA2,GNG2,UHRF1,CORO1A,TOX3,PLEKHG4B,RASSF2,GLI3,ZNF398,KAT6A,PTMS,JAM2,SDC2,POU3F2,WASF3,CELSR1,CRIP2,CDH2,NCAM1,ITGA1,SESTD1,CALCOCO1,HABP4,CAVIN1,FER,DNM2,JAG1,BAIAP2,MRTFB,B3GAT3,ZNF521,MAP2,POLR2M,WDR73,GPC1,SOX2,PARP14,NR2F2,FHL1,CNST,PBX1,HDAC6,ISG15,SLC26A6,CADM1,NEK6
	GO:BP	regulation of cytoskeleton organization	GO:0051493	FALSE	0.00476624	2.32182	515	162	16	21031	MAP1B,CCN2,COTL1,LMOD1,TMSB15A,JAM3,NES,PREX1,CTNNA2,CORO1A,WASF3,CELSR1,FER,BAIAP2,MAP2,HDAC6
	GO:BP	regulation of extent of cell growth	GO:0061387	TRUE	0.00516852	2.28663	113	162	8	21031	MAP1B,SEMA5B,CRABP2,NRCAM,EPHA7,DNM2,MAP2,HDAC6
	GO:BP	regulation of anatomical structure size	GO:0090066	FALSE	0.00526309	2.27876	519	162	16	21031	MAP1B,SEMA5B,COTL1,CRABP2,LMOD1,TMSB15A,NRCAM,EPHA7,PREX1,CORO1A,ITGA1,FER,DNM2,BAIAP2,MAP2,HDAC6
	GO:BP	actin polymerization or depolymerization	GO:0008154	FALSE	0.00599278	2.22237	197	162	10	21031	COTL1,LMOD1,TMSB15A,MICAL1,PREX1,CORO1A,WASF3,FER,BAIAP2,ENAH
	GO:BP	cell-substrate adhesion	GO:0031589	FALSE	0.00666634	2.17611	351	162	13	21031	CD44,ITGA5,PDPN,TTYH1,CCN2,CCN1,JAM3,PREX1,MAP4K4,CORO1A,ITGA1,FER,JAG1
	GO:BP	central nervous system development	GO:0007417	FALSE	0.00896485	2.04746	1035	162	23	21031	NGFR,TUBB2A,TUBA1A,VIM,CYP26C1,NRCAM,EPHA7,INA,NES,EML1,TMEM98,NOVA2,GAP43,CTNNA2,GLI3,POU3F2,WASF3,CELSR1,CDH2,MAP2,SOX2,NR2F2,PBX1
	GO:BP	negative regulation of biological process	GO:0048519	FALSE	0.00926755	2.03304	5874	162	72	21031	MT1G,CD44,ITGA5,PDPN,MAP1B,CCN2,CENPV,ANKRD13A,SEMA5B,SRGAP3,FMC1,NGFR,CBFB,CCN1,PALM,LMOD1,TMSB15A,FRY,VIM,JAM3,ZNF219,CYP26C1,EPHA7,SVIP,HELZ2,MAP2K5,CIRBP,CNN1,NOVA1,DPYSL5,NES,MICAL1,NEDD4,TFDP1,PCBP2,ZFP36L1,NR6A1,TLE4,TMEM98,MAP4K4,RHOB,PCBP4,NOVA2,CTNNA2,UHRF1,CORO1A,TOX3,RASSF2,GLI3,ZNF398,KAT6A,PTMS,JAM2,POU3F2,CDH2,ITGA1,SESTD1,HABP4,FER,DNM2,JAG1,MAP2,WDR73,GPC1,SOX2,PARP14,NR2F2,FHL1,PBX1,HDAC6,ISG15,CADM1
	GO:BP	multicellular organismal process	GO:0032501	FALSE	0.0102882	1.98766	7669	162	87	21031	MT1G,CD44,ITGA5,PDPN,INO80E,MAP1B,SLC1A3,CCN2,CTNND2,SEMA5B,SPIN2A,NGFR,NCALD,CBFB,CCN1,TUBB2A,SH3KBP1,CRABP2,TMEM65,ZNF516,PALM,TUBA1A,TTC12,LMOD1,FRY,VIM,DES,JAM3,TPM2,ZNF219,CYP26C1,NRCAM,EPHA7,EFNB1,SOX21,PDLIM7,SLC23A2,MAP2K5,CNN1,NOVA1,DPYSL5,INA,NES,EML1,NEDD4,PREX1,ZFP36L1,NR6A1,TMEM98,MAP4K4,RHOB,FZD2,NOVA2,GAP43,CTNNA2,RCN1,CORO1A,PLEKHG4B,RASSF2,GLI3,KAT6A,JAM2,NELL2,SDC2,POU3F2,WASF3,CELSR1,CDH2,NCAM1,ITGA1,FER,DNM2,JAG1,NEBL,BAIAP2,MRTFB,ZNF521,MAP2,ENAH,GPC1,SOX2,NR2F2,PBX1,HDAC6,ISG15,SLC26A6,CADM1
	GO:BP	positive regulation of nitrogen compound metabolic process	GO:0051173	FALSE	0.0103449	1.98527	3001	162	45	21031	CD44,ITGA5,INO80E,MSL1,NGFR,CBFB,CCN1,ZNF516,VIM,ZNF219,SUPT3H,EPHA7,SVIP,SOX21,HELZ2,MAP2K5,CIRBP,NEDD4,TFDP1,PCBP2,ZFP36L1,RFXAP,DCUN1D4,NR6A1,FZD2,UHRF1,TOX3,RASSF2,GLI3,ZNF398,KAT6A,PTMS,POU3F2,ITGA1,CALCOCO1,HABP4,DNM2,JAG1,MRTFB,ZNF521,SOX2,PARP14,NR2F2,PBX1,HDAC6
	GO:BP	positive regulation of DNA-templated transcription	GO:0045893	FALSE	0.0107494	1.96861	1703	162	31	21031	INO80E,MSL1,NGFR,CBFB,CCN1,ZNF516,ZNF219,SUPT3H,SOX21,HELZ2,MAP2K5,TFDP1,PCBP2,RFXAP,NR6A1,FZD2,UHRF1,TOX3,GLI3,ZNF398,KAT6A,PTMS,POU3F2,CALCOCO1,DNM2,JAG1,MRTFB,ZNF521,SOX2,NR2F2,PBX1
	GO:BP	positive regulation of RNA biosynthetic process	GO:1902680	FALSE	0.0111397	1.95313	1706	162	31	21031	INO80E,MSL1,NGFR,CBFB,CCN1,ZNF516,ZNF219,SUPT3H,SOX21,HELZ2,MAP2K5,TFDP1,PCBP2,RFXAP,NR6A1,FZD2,UHRF1,TOX3,GLI3,ZNF398,KAT6A,PTMS,POU3F2,CALCOCO1,DNM2,JAG1,MRTFB,ZNF521,SOX2,NR2F2,PBX1
	GO:BP	regulation of actin filament-based process	GO:0032970	FALSE	0.0140311	1.85291	376	162	13	21031	PDPN,CCN2,COTL1,LMOD1,TMSB15A,JAM3,PREX1,CTNNA2,CORO1A,WASF3,CELSR1,FER,BAIAP2
	GO:BP	animal organ development	GO:0048513	FALSE	0.0144321	1.84067	3039	162	45	21031	CD44,TAGLN,PDPN,CCN2,SEMA5B,NGFR,CCN1,TUBB2A,TMEM65,ZNF516,TUBA1A,VIM,DES,ZNF219,CYP26C1,NRCAM,EPHA7,EFNB1,SOX21,PDLIM7,S100A4,MAP2K5,INA,NES,EML1,ZFP36L1,FZD2,CTNNA2,RCN1,GLI3,POU3F2,CELSR1,CDH2,NCAM1,FER,JAG1,NEBL,MRTFB,GPC1,SOX2,NR2F2,FHL1,PBX1,ISG15,CADM1
	GO:BP	cellular component organization or biogenesis	GO:0071840	FALSE	0.0156607	1.80519	8361	162	92	21031	CD44,ITGA5,PDPN,INO80E,TTYH1,MAP1B,CAP2,CCN2,CTNND2,MSL1,CENPV,PWWP3A,ANKRD13A,SEMA5B,FMC1,NGFR,COTL1,CCN1,TUBB2A,SH3KBP1,CRABP2,PALM,TUBA1A,TTC12,LMOD1,PIK3C2B,TMSB15A,FRY,VIM,IFT43,DES,JAM3,TPM2,MAP1LC3B,CYP26C1,TOR1AIP2,NRCAM,EPHA7,SVIP,EFNB1,PDLIM7,SLC23A2,MAP2K5,CIRBP,CNN1,DPYSL5,INA,NES,EML1,MICAL1,NEDD4,PREX1,SPATA33,TUBB6,MAP4K4,RHOB,NOVA2,GAP43,CTNNA2,UHRF1,CORO1A,PLEKHG4B,NEFM,GLI3,HGSNAT,HMGN4,KAT6A,NELL2,SDC2,POU3F2,WASF3,CELSR1,CDH2,NCAM1,ITGA1,HABP4,FER,DNM2,CNN3,NEBL,BAIAP2,MAP2,POLR2M,ENAH,WDR73,GPC1,SOX2,FHL1,HDAC6,ISG15,NEK6,ZNHIT6
	GO:BP	regulation of supramolecular fiber organization	GO:1902903	FALSE	0.0170927	1.76719	383	162	13	21031	MAP1B,CCN2,COTL1,LMOD1,TMSB15A,PREX1,CTNNA2,CORO1A,WASF3,FER,BAIAP2,MAP2,HDAC6
	GO:BP	regulation of actin cytoskeleton organization	GO:0032956	FALSE	0.0217501	1.66254	334	162	12	21031	CCN2,COTL1,LMOD1,TMSB15A,JAM3,PREX1,CTNNA2,CORO1A,WASF3,CELSR1,FER,BAIAP2
	GO:BP	positive regulation of nucleobase-containing compound metabolic process	GO:0045935	FALSE	0.0263799	1.57873	2052	162	34	21031	INO80E,MSL1,NGFR,CBFB,CCN1,ZNF516,ZNF219,SUPT3H,SOX21,HELZ2,MAP2K5,CIRBP,TFDP1,PCBP2,ZFP36L1,RFXAP,NR6A1,FZD2,UHRF1,TOX3,GLI3,ZNF398,KAT6A,PTMS,POU3F2,CALCOCO1,HABP4,DNM2,JAG1,MRTFB,ZNF521,SOX2,NR2F2,PBX1
	GO:BP	protein polymerization	GO:0051258	TRUE	0.0280382	1.55225	287	162	11	21031	MAP1B,COTL1,TUBA1A,LMOD1,TMSB15A,PREX1,CORO1A,WASF3,FER,BAIAP2,MAP2
	GO:BP	dendrite morphogenesis	GO:0048813	FALSE	0.0280613	1.55189	142	162	8	21031	CTNND2,DPYSL5,NEDD4,CTNNA2,SDC2,BAIAP2,MAP2,HDAC6
	GO:BP	dendrite development	GO:0016358	FALSE	0.0315761	1.50064	238	162	10	21031	MAP1B,CTNND2,DPYSL5,NEDD4,PREX1,CTNNA2,SDC2,BAIAP2,MAP2,HDAC6
	GO:BP	regulation of multicellular organismal process	GO:0051239	FALSE	0.038304	1.41676	2955	162	43	21031	ITGA5,PDPN,INO80E,MAP1B,CCN2,SEMA5B,NGFR,CBFB,CCN1,SH3KBP1,CRABP2,TMEM65,ZNF516,DES,ZNF219,EPHA7,EFNB1,MAP2K5,CNN1,NOVA1,DPYSL5,ZFP36L1,TMEM98,MAP4K4,RHOB,NOVA2,CORO1A,RASSF2,GLI3,KAT6A,JAM2,POU3F2,WASF3,FER,JAG1,BAIAP2,MRTFB,MAP2,NR2F2,PBX1,HDAC6,ISG15,CADM1
	GO:BP	regulation of protein-containing complex assembly	GO:0043254	FALSE	0.0419478	1.37729	417	162	13	21031	MAP1B,COTL1,LMOD1,TMSB15A,JAM3,SVIP,PREX1,CORO1A,FER,BAIAP2,MAP2,HDAC6,ISG15
	GO:BP	negative regulation of cellular process	GO:0048523	FALSE	0.0425643	1.37095	5541	162	67	21031	CD44,ITGA5,PDPN,MAP1B,CCN2,CENPV,ANKRD13A,SEMA5B,SRGAP3,NGFR,CBFB,CCN1,PALM,LMOD1,TMSB15A,VIM,JAM3,ZNF219,CYP26C1,EPHA7,SVIP,HELZ2,MAP2K5,CIRBP,CNN1,DPYSL5,NES,MICAL1,NEDD4,TFDP1,PCBP2,ZFP36L1,NR6A1,TLE4,TMEM98,MAP4K4,RHOB,PCBP4,CTNNA2,UHRF1,CORO1A,TOX3,RASSF2,GLI3,ZNF398,KAT6A,PTMS,JAM2,POU3F2,CDH2,ITGA1,SESTD1,HABP4,FER,DNM2,JAG1,MAP2,WDR73,GPC1,SOX2,PARP14,NR2F2,FHL1,PBX1,HDAC6,ISG15,CADM1
	GO:CC	anchoring junction	GO:0070161	TRUE	1.71005e-09	8.76699	905	165	30	22097	CD44,ITGA5,PDPN,CTNND2,NGFR,SH3KBP1,TMEM65,VIM,DES,JAM3,PDLIM7,CNN1,PCBP2,CALB2,MAP4K4,RHOB,FZD2,CTNNA2,CORO1A,JAM2,CDH2,ITGA1,FER,DNM2,CNN3,JAG1,BAIAP2,ENAH,FHL1,CADM1
	GO:CC	cell junction	GO:0030054	FALSE	2.15646e-09	8.66626	2230	165	48	22097	CD44,ITGA5,PDPN,TTYH1,MAP1B,AMPH,CAP2,SLC1A3,CTNND2,SLC35F1,NGFR,SH3KBP1,TMEM65,PALM,TUBA1A,VIM,DES,JAM3,NRCAM,EPHA7,EFNB1,PDLIM7,CNN1,INA,MICAL1,NEDD4,PCBP2,CALB2,MAP4K4,RHOB,FZD2,GAP43,CTNNA2,CORO1A,NEFM,JAM2,WASF3,CDH2,ITGA1,FER,DNM2,CNN3,JAG1,BAIAP2,ENAH,GPC1,FHL1,CADM1
	GO:CC	cytoskeleton	GO:0005856	TRUE	4.7869e-06	5.31994	2430	165	44	22097	MAP1B,AMPH,CENPV,COTL1,TUBB2A,SH3KBP1,RELL1,TUBA1A,TTC12,LMOD1,TMSB15A,FRY,VIM,IFT43,DES,JAM3,TPM2,MAP1LC3B,PDLIM7,MAP2K5,CNN1,INA,NES,EML1,MICAL1,TTC28,TUBB6,CTNNA2,CORO1A,NEFM,GLI3,WASF3,CDH2,SESTD1,FER,DNM2,CNN3,NEBL,BAIAP2,MAP2,ENAH,WDR73,HDAC6,NEK6
	GO:CC	cytoplasm	GO:0005737	FALSE	9.5112e-06	5.02177	12345	165	126	22097	SYTL5,MT1G,CD44,ITGA5,TAGLN,PDPN,TTYH1,MAP1B,AMPH,CAP2,SLC1A3,CRABP1,CCN2,CTNND2,SLC35F1,CENPV,PWWP3A,ANKRD13A,SRGAP3,SPIN2A,FMC1,NGFR,NCALD,COTL1,CCN1,MCUR1,TUBB2A,MEST,SH3KBP1,FOXO3B,CRABP2,TMEM65,PALM,TUBA1A,TTC12,PIGH,LMOD1,PIK3C2B,TMSB15A,FRY,VIM,IFT43,FKBP7,DES,JAM3,TPM2,MAP1LC3B,CYP26C1,TOR1AIP2,SVIP,CAB39L,EFNB1,HELZ2,PDLIM7,SLC23A2,S100A4,CIRBP,NOVA1,DPYSL5,INA,NES,EML1,FBXO17,MICAL1,NEDD4,TFDP1,PCBP2,PREX1,ZFP36L1,TTC28,SPATA33,TMEM98,CALB2,TUBB6,MAP4K4,RHOB,PCBP4,FZD2,ASRGL1,NOVA2,GAP43,CTNNA2,RCN1,CORO1A,TOX3,PLEKHG4B,NEFM,RASSF2,GLI3,HGSNAT,KAT6A,NELL2,SDC2,WASF3,CRIP2,CDH2,NCAM1,ITGA1,CALCOCO1,HABP4,CAVIN1,FER,DNM2,CNN3,NEBL,BAIAP2,ANTXR2,B3GAT3,MAP2,POLR2M,ENAH,WDR73,B3GALT6,GPC1,SOX2,PARP14,NR2F2,FHL1,CNST,PBX1,HDAC6,ISG15,SLC26A6,MPC1,COMMD8,NEK6
	GO:CC	synapse	GO:0045202	TRUE	1.1009e-05	4.95824	1468	165	32	22097	ITGA5,TTYH1,MAP1B,AMPH,CAP2,SLC1A3,CTNND2,SLC35F1,NGFR,SH3KBP1,PALM,TUBA1A,DES,NRCAM,EPHA7,EFNB1,INA,MICAL1,NEDD4,PCBP2,CALB2,RHOB,GAP43,CORO1A,NEFM,WASF3,CDH2,DNM2,BAIAP2,ENAH,GPC1,CADM1
	GO:CC	polymeric cytoskeletal fiber	GO:0099513	FALSE	1.108e-05	4.95545	807	165	23	22097	MAP1B,COTL1,TUBB2A,TUBA1A,LMOD1,VIM,DES,JAM3,TPM2,MAP1LC3B,PDLIM7,INA,NES,EML1,MICAL1,TUBB6,CORO1A,NEFM,DNM2,BAIAP2,MAP2,HDAC6,NEK6
	GO:CC	supramolecular complex	GO:0099080	FALSE	1.9907e-05	4.701	1426	165	31	22097	MAP1B,CENPV,COTL1,TUBB2A,TUBA1A,LMOD1,VIM,DES,JAM3,TPM2,MAP1LC3B,HELZ2,PDLIM7,CIRBP,INA,NES,EML1,MICAL1,ZFP36L1,TUBB6,CORO1A,NEFM,RASSF2,HABP4,DNM2,NEBL,BAIAP2,MAP2,POLR2M,HDAC6,NEK6
	GO:CC	cell-cell junction	GO:0005911	FALSE	2.1539e-05	4.66678	519	165	18	22097	ITGA5,CTNND2,NGFR,SH3KBP1,TMEM65,DES,JAM3,PDLIM7,CALB2,CTNNA2,CORO1A,JAM2,CDH2,FER,CNN3,JAG1,BAIAP2,CADM1
	GO:CC	supramolecular fiber	GO:0099512	FALSE	2.3622e-05	4.62669	1054	165	26	22097	MAP1B,COTL1,TUBB2A,TUBA1A,LMOD1,VIM,DES,JAM3,TPM2,MAP1LC3B,PDLIM7,INA,NES,EML1,MICAL1,TUBB6,CORO1A,NEFM,HABP4,DNM2,NEBL,BAIAP2,MAP2,POLR2M,HDAC6,NEK6
	GO:CC	supramolecular polymer	GO:0099081	FALSE	2.7406e-05	4.56215	1062	165	26	22097	MAP1B,COTL1,TUBB2A,TUBA1A,LMOD1,VIM,DES,JAM3,TPM2,MAP1LC3B,PDLIM7,INA,NES,EML1,MICAL1,TUBB6,CORO1A,NEFM,HABP4,DNM2,NEBL,BAIAP2,MAP2,POLR2M,HDAC6,NEK6
	GO:CC	focal adhesion	GO:0005925	FALSE	3.6075e-05	4.4428	422	165	16	22097	CD44,ITGA5,SH3KBP1,VIM,PDLIM7,CNN1,PCBP2,MAP4K4,RHOB,FZD2,CDH2,ITGA1,DNM2,CNN3,ENAH,FHL1
	GO:CC	cell-substrate junction	GO:0030055	FALSE	4.9547e-05	4.30499	432	165	16	22097	CD44,ITGA5,SH3KBP1,VIM,PDLIM7,CNN1,PCBP2,MAP4K4,RHOB,FZD2,CDH2,ITGA1,DNM2,CNN3,ENAH,FHL1
	GO:CC	plasma membrane bounded cell projection	GO:0120025	TRUE	0.00016809	3.77445	2277	165	39	22097	CD44,ITGA5,PDPN,TTYH1,MAP1B,SLC1A3,CTNND2,NGFR,SH3KBP1,PALM,TUBA1A,VIM,IFT43,JAM3,MAP1LC3B,NRCAM,EPHA7,PDLIM7,DPYSL5,MICAL1,NEDD4,PREX1,SPATA33,CALB2,GAP43,CTNNA2,CORO1A,NEFM,GLI3,WASF3,CDH2,FER,DNM2,BAIAP2,MAP2,ENAH,HDAC6,SLC26A6,CADM1
	GO:CC	cell projection	GO:0042995	FALSE	0.00055911	3.2525	2389	165	39	22097	CD44,ITGA5,PDPN,TTYH1,MAP1B,SLC1A3,CTNND2,NGFR,SH3KBP1,PALM,TUBA1A,VIM,IFT43,JAM3,MAP1LC3B,NRCAM,EPHA7,PDLIM7,DPYSL5,MICAL1,NEDD4,PREX1,SPATA33,CALB2,GAP43,CTNNA2,CORO1A,NEFM,GLI3,WASF3,CDH2,FER,DNM2,BAIAP2,MAP2,ENAH,HDAC6,SLC26A6,CADM1
	GO:CC	cytosol	GO:0005829	FALSE	0.00078759	3.1037	5487	165	68	22097	CD44,PDPN,MAP1B,AMPH,CRABP1,CENPV,PWWP3A,SRGAP3,SPIN2A,NGFR,NCALD,COTL1,SH3KBP1,FOXO3B,CRABP2,TUBA1A,LMOD1,PIK3C2B,VIM,DES,TPM2,MAP1LC3B,CAB39L,HELZ2,PDLIM7,S100A4,DPYSL5,EML1,FBXO17,MICAL1,NEDD4,TFDP1,PCBP2,PREX1,ZFP36L1,SPATA33,CALB2,RHOB,PCBP4,ASRGL1,CTNNA2,CORO1A,TOX3,PLEKHG4B,RASSF2,GLI3,KAT6A,NCAM1,CALCOCO1,HABP4,CAVIN1,FER,DNM2,CNN3,BAIAP2,MAP2,ENAH,WDR73,GPC1,SOX2,PARP14,NR2F2,FHL1,HDAC6,ISG15,SLC26A6,COMMD8,NEK6
	GO:CC	postsynaptic density	GO:0014069	FALSE	0.00153136	2.81492	318	165	12	22097	MAP1B,CAP2,CTNND2,NGFR,PALM,NRCAM,PCBP2,GAP43,CDH2,DNM2,BAIAP2,CADM1
	GO:CC	actin cytoskeleton	GO:0015629	FALSE	0.0023578	2.62749	515	165	15	22097	AMPH,COTL1,LMOD1,JAM3,TPM2,PDLIM7,CNN1,MICAL1,CTNNA2,CORO1A,CDH2,FER,CNN3,NEBL,BAIAP2
	GO:CC	postsynapse	GO:0098794	FALSE	0.00236895	2.62544	650	165	17	22097	ITGA5,MAP1B,CAP2,CTNND2,NGFR,PALM,NRCAM,INA,NEDD4,PCBP2,GAP43,NEFM,WASF3,CDH2,DNM2,BAIAP2,CADM1
	GO:CC	asymmetric synapse	GO:0032279	FALSE	0.00251646	2.59921	334	165	12	22097	MAP1B,CAP2,CTNND2,NGFR,PALM,NRCAM,PCBP2,GAP43,CDH2,DNM2,BAIAP2,CADM1
	GO:CC	filopodium membrane	GO:0031527	FALSE	0.00254622	2.5941	18	165	4	22097	PDPN,TTYH1,PALM,GAP43
	GO:CC	intracellular anatomical structure	GO:0005622	FALSE	0.00355737	2.44887	17834	165	153	22097	SYTL5,MT1G,CD44,ITGA5,TAGLN,PDPN,INO80E,TTYH1,MAP1B,ZSCAN18,AMPH,CAP2,SLC1A3,CRABP1,CCN2,CTNND2,MSL1,SLC35F1,CENPV,PWWP3A,ANKRD13A,SRGAP3,SPIN2A,FMC1,NGFR,NCALD,COTL1,CBFB,CCN1,MCUR1,TUBB2A,MEST,SH3KBP1,FOXO3B,RELL1,CRABP2,TMEM65,ZNF516,PALM,TUBA1A,TTC12,PIGH,LMOD1,PIK3C2B,TMSB15A,FRY,VIM,IFT43,FKBP7,DES,JAM3,TPM2,MAP1LC3B,ZNF219,CYP26C1,TOR1AIP2,SUPT3H,SVIP,CAB39L,EFNB1,SOX21,HELZ2,PDLIM7,SLC23A2,S100A4,MAP2K5,CIRBP,CNN1,NOVA1,DPYSL5,INA,NES,EML1,FBXO17,MCM10,MICAL1,NEDD4,TFDP1,PCBP2,PREX1,ZFP36L1,TTC28,ZNF280C,SPATA33,RFXAP,DCUN1D4,NR6A1,TLE4,TMEM98,CALB2,TUBB6,MAP4K4,RHOB,PCBP4,FZD2,ASRGL1,NOVA2,GAP43,CTNNA2,RCN1,UHRF1,CORO1A,TOX3,PLEKHG4B,NEFM,RASSF2,GLI3,HGSNAT,ZNF398,HMGN4,KAT6A,PTMS,NELL2,SDC2,POU3F2,WASF3,CELSR1,CRIP2,CDH2,NCAM1,ITGA1,SESTD1,CALCOCO1,HABP4,CAVIN1,FER,DNM2,CNN3,NEBL,BAIAP2,MRTFB,ANTXR2,B3GAT3,ZNF521,MAP2,POLR2M,ENAH,WDR73,B3GALT6,GPC1,SOX2,PARP14,NR2F2,FHL1,CNST,PBX1,HDAC6,ISG15,SLC26A6,MPC1,COMMD8,NEK6,ZNHIT6
	GO:CC	postsynaptic specialization	GO:0099572	FALSE	0.00358417	2.44561	346	165	12	22097	MAP1B,CAP2,CTNND2,NGFR,PALM,NRCAM,PCBP2,GAP43,CDH2,DNM2,BAIAP2,CADM1
	GO:CC	filopodium	GO:0030175	FALSE	0.00478372	2.32023	107	165	7	22097	PDPN,TTYH1,PALM,GAP43,BAIAP2,MAP2,ENAH
	GO:CC	cell leading edge	GO:0031252	FALSE	0.00613593	2.21212	427	165	13	22097	CD44,ITGA5,PDPN,AMPH,VIM,PDLIM7,CORO1A,WASF3,CDH2,FER,BAIAP2,ENAH,HDAC6
	GO:CC	neuron to neuron synapse	GO:0098984	FALSE	0.00625485	2.20378	366	165	12	22097	MAP1B,CAP2,CTNND2,NGFR,PALM,NRCAM,PCBP2,GAP43,CDH2,DNM2,BAIAP2,CADM1
	GO:CC	actin filament	GO:0005884	FALSE	0.0106153	1.97407	121	165	7	22097	COTL1,LMOD1,JAM3,TPM2,PDLIM7,MICAL1,CORO1A
	GO:CC	organelle	GO:0043226	FALSE	0.0128263	1.8919	16808	165	146	22097	SYTL5,MT1G,CD44,ITGA5,PDPN,INO80E,TTYH1,MAP1B,ZSCAN18,AMPH,CAP2,SLC1A3,CRABP1,CCN2,CTNND2,MSL1,SLC35F1,CENPV,PWWP3A,ANKRD13A,SPIN2A,FMC1,NGFR,NCALD,COTL1,CBFB,CCN1,MCUR1,TUBB2A,MEST,SH3KBP1,FOXO3B,RELL1,CRABP2,TMEM65,ZNF516,TSPAN3,PALM,TUBA1A,TTC12,PIGH,LMOD1,PIK3C2B,TMSB15A,FRY,VIM,IFT43,FKBP7,DES,JAM3,TPM2,MAP1LC3B,ZNF219,CYP26C1,TOR1AIP2,SUPT3H,NRCAM,SVIP,EFNB1,SOX21,HELZ2,PDLIM7,S100A4,MAP2K5,CIRBP,CNN1,NOVA1,INA,NES,EML1,MCM10,MICAL1,NEDD4,TFDP1,PCBP2,ZFP36L1,TTC28,ZNF280C,SPATA33,RFXAP,DCUN1D4,NR6A1,TLE4,TMEM98,CALB2,TUBB6,RHOB,PCBP4,FZD2,ASRGL1,NOVA2,GAP43,CTNNA2,GNG2,RCN1,UHRF1,CORO1A,TOX3,NEFM,RASSF2,GLI3,HGSNAT,ZNF398,HMGN4,KAT6A,PTMS,SDC2,POU3F2,WASF3,CELSR1,CDH2,NCAM1,ITGA1,SESTD1,CALCOCO1,HABP4,CAVIN1,FER,DNM2,CNN3,NEBL,BAIAP2,MRTFB,ANTXR2,B3GAT3,ZNF521,MAP2,POLR2M,ENAH,WDR73,B3GALT6,GPC1,SOX2,PARP14,NR2F2,FHL1,CNST,PBX1,HDAC6,ISG15,SLC26A6,MPC1,COMMD8,CADM1,NEK6,ZNHIT6
	GO:CC	actin-based cell projection	GO:0098858	FALSE	0.0142776	1.84535	223	165	9	22097	CD44,PDPN,TTYH1,PALM,JAM3,GAP43,BAIAP2,MAP2,ENAH
	GO:CC	site of polarized growth	GO:0030427	TRUE	0.0152227	1.81751	174	165	8	22097	MAP1B,NGFR,COTL1,FRY,PREX1,GAP43,DNM2,MAP2
	GO:CC	neuron projection	GO:0043005	FALSE	0.0167929	1.77488	1334	165	24	22097	MAP1B,SLC1A3,CTNND2,NGFR,SH3KBP1,PALM,VIM,NRCAM,EPHA7,DPYSL5,MICAL1,NEDD4,PREX1,CALB2,GAP43,CTNNA2,CORO1A,NEFM,CDH2,DNM2,BAIAP2,MAP2,HDAC6,CADM1
	GO:CC	somatodendritic compartment	GO:0036477	TRUE	0.0202056	1.69453	848	165	18	22097	MAP1B,SLC1A3,CTNND2,NGFR,PALM,EPHA7,DPYSL5,NEDD4,PREX1,CALB2,GAP43,JAM2,ITGA1,BAIAP2,MAP2,POLR2M,HDAC6,CADM1
	GO:CC	adherens junction	GO:0005912	FALSE	0.0262116	1.58151	188	165	8	22097	CTNND2,PDLIM7,CTNNA2,CDH2,FER,CNN3,JAG1,BAIAP2
	GO:CC	intracellular organelle	GO:0043229	FALSE	0.0361649	1.44171	16018	165	140	22097	SYTL5,MT1G,CD44,ITGA5,PDPN,INO80E,TTYH1,MAP1B,ZSCAN18,AMPH,SLC1A3,CRABP1,CCN2,CTNND2,MSL1,SLC35F1,CENPV,PWWP3A,ANKRD13A,SPIN2A,FMC1,NGFR,NCALD,COTL1,CBFB,CCN1,MCUR1,TUBB2A,MEST,SH3KBP1,FOXO3B,RELL1,CRABP2,TMEM65,ZNF516,PALM,TUBA1A,TTC12,PIGH,LMOD1,PIK3C2B,TMSB15A,FRY,VIM,IFT43,FKBP7,DES,JAM3,TPM2,MAP1LC3B,ZNF219,CYP26C1,TOR1AIP2,SUPT3H,SVIP,EFNB1,SOX21,HELZ2,PDLIM7,S100A4,MAP2K5,CIRBP,CNN1,NOVA1,INA,NES,EML1,MCM10,MICAL1,NEDD4,TFDP1,PCBP2,ZFP36L1,TTC28,ZNF280C,SPATA33,RFXAP,DCUN1D4,NR6A1,TLE4,TMEM98,CALB2,TUBB6,RHOB,PCBP4,FZD2,ASRGL1,NOVA2,CTNNA2,RCN1,UHRF1,CORO1A,TOX3,NEFM,RASSF2,GLI3,HGSNAT,ZNF398,HMGN4,KAT6A,PTMS,SDC2,POU3F2,WASF3,CELSR1,CDH2,NCAM1,ITGA1,SESTD1,CALCOCO1,HABP4,CAVIN1,FER,DNM2,CNN3,NEBL,BAIAP2,MRTFB,ANTXR2,B3GAT3,ZNF521,MAP2,POLR2M,ENAH,WDR73,B3GALT6,GPC1,SOX2,PARP14,NR2F2,FHL1,CNST,PBX1,HDAC6,ISG15,SLC26A6,MPC1,COMMD8,NEK6,ZNHIT6
	GO:CC	axon	GO:0030424	FALSE	0.0375626	1.42524	656	165	15	22097	MAP1B,NGFR,PALM,VIM,NRCAM,MICAL1,PREX1,CALB2,GAP43,CTNNA2,CORO1A,NEFM,DNM2,MAP2,HDAC6
	GO:CC	lamellipodium	GO:0030027	FALSE	0.043098	1.36554	202	165	8	22097	CD44,PDPN,CORO1A,WASF3,CDH2,FER,BAIAP2,ENAH
	KEGG	Cell adhesion molecules	KEGG:04514	FALSE	0.0481606	1.31731	153	79	7	8484	JAM3,NRCAM,JAM2,SDC2,CDH2,NCAM1,CADM1
	REAC	Nervous system development	REAC:R-HSA-9675108	FALSE	4.2912e-06	5.36742	574	101	22	10842	ITGA5,CAP2,SRGAP3,TUBB2A,SH3KBP1,TUBA1A,NRCAM,EPHA7,EFNB1,PDLIM7,DPYSL5,TUBB6,RHOB,GAP43,NELL2,SDC2,POU3F2,NCAM1,ITGA1,DNM2,ENAH,GPC1
	REAC	Axon guidance	REAC:R-HSA-422475	FALSE	1.0222e-05	4.99046	549	101	21	10842	ITGA5,CAP2,SRGAP3,TUBB2A,SH3KBP1,TUBA1A,NRCAM,EPHA7,EFNB1,PDLIM7,DPYSL5,TUBB6,RHOB,GAP43,NELL2,SDC2,NCAM1,ITGA1,DNM2,ENAH,GPC1
	REAC	Developmental Biology	REAC:R-HSA-1266738	FALSE	3.6143e-05	4.44198	1144	101	30	10842	ITGA5,CAP2,SRGAP3,CBFB,TUBB2A,SH3KBP1,TUBA1A,NRCAM,EPHA7,EFNB1,HELZ2,PDLIM7,DPYSL5,TFDP1,TUBB6,RHOB,GAP43,CTNNA2,NELL2,SDC2,POU3F2,CDH2,NCAM1,ITGA1,DNM2,ENAH,GPC1,SOX2,NR2F2,PBX1
	REAC	L1CAM interactions	REAC:R-HSA-373760	FALSE	0.00063644	3.19624	119	101	9	10842	ITGA5,TUBB2A,TUBA1A,NRCAM,TUBB6,GAP43,NCAM1,ITGA1,DNM2
	REAC	Aggrephagy	REAC:R-HSA-9646399	FALSE	0.0215408	1.66674	44	101	5	10842	TUBB2A,TUBA1A,VIM,TUBB6,HDAC6
	REAC	RUNX2 regulates osteoblast differentiation	REAC:R-HSA-8940973	FALSE	0.022845	1.64121	23	101	4	10842	CBFB,GLI3,ZNF521,HDAC6
	REAC	A tetrasaccharide linker sequence is required for GAG synthesis	REAC:R-HSA-1971475	FALSE	0.0377506	1.42308	26	101	4	10842	SDC2,B3GAT3,B3GALT6,GPC1
	REAC	Selective autophagy	REAC:R-HSA-9663891	FALSE	0.0403769	1.39387	80	101	6	10842	TUBB2A,TUBA1A,VIM,MAP1LC3B,TUBB6,HDAC6
	WP	Ectoderm differentiation	WP:WP2858	FALSE	0.00275569	2.55977	141	88	9	8286	CAP2,CTNND2,ZNF219,CTNNA2,TOX3,GLI3,SOX2,NR2F2,HDAC6
	WP	CKAP4 signaling pathway map	WP:WP5322	FALSE	0.027107	1.56692	111	88	7	8286	CD44,ITGA5,CCN2,NGFR,VIM,WASF3,SOX2
	TF	Factor: ZXDL; motif: GSGSCNNGGGMRGCNCCGGGS; match class: 1	TF:M12722_1	FALSE	2.62755e-08	7.58045	6868	171	102	20045	CD44,ITGA5,PDPN,TTYH1,MAP1B,ZSCAN18,AMPH,CAP2,CCN2,CTNND2,MSL1,CENPV,PWWP3A,SEMA5B,NGFR,COTL1,CBFB,CCN1,MCUR1,TUBB2A,SH3KBP1,RELL1,TMEM65,ZNF516,TSPAN3,PALM,TUBA1A,FRY,DES,JAM3,TPM2,MAP1LC3B,EPHA7,SOX21,HELZ2,PDLIM7,SLC23A2,MAP2K5,CIRBP,NOVA1,C9ORF40,DPYSL5,INA,NES,EML1,FBXO17,NKAIN4,MICAL1,TFDP1,PREX1,RFXAP,DCUN1D4,NR6A1,TLE4,TMEM98,CALB2,TUBB6,MAP4K4,PCBP4,FZD2,ASRGL1,NOVA2,CTNNA2,RCN1,TMEM263,CORO1A,TOX3,PLEKHG4B,GLI3,HGSNAT,ZNF398,HMGN4,KAT6A,TTC33,PTMS,JAM2,NELL2,POU3F2,WASF3,CELSR1,CRIP2,CDH2,ITGA1,SESTD1,HABP4,CNN3,JAG1,BAIAP2,MRTFB,B3GAT3,ZNF521,ENAH,B3GALT6,GPC1,SOX2,PARP14,NR2F2,PBX1,MPC1,CADM1,NEK6,PAQR4
	TF	Factor: sp4; motif: NNGNARGRGGCGGRGCNNRR	TF:M10072	FALSE	2.80297e-08	7.55238	10844	171	135	20045	MT1G,CD44,ITGA5,TAGLN,INO80E,TTYH1,MAP1B,AMPH,CAP2,CRABP1,CCN2,MSL1,SLC35F1,CENPV,PWWP3A,ANKRD13A,SEMA5B,NGFR,COTL1,CBFB,CCN1,MCUR1,TUBB2A,MEST,SH3KBP1,RELL1,CRABP2,TMEM65,ZNF516,TSPAN3,PALM,TUBA1A,PIGH,PIK3C2B,TMSB15A,FRY,VIM,IFT43,FKBP7,DES,TPM2,MAP1LC3B,SUPT3H,NRCAM,EPHA7,SVIP,EFNB1,SOX21,HELZ2,PDLIM7,SLC23A2,S100A4,CIRBP,CNN1,NOVA1,C9ORF40,DPYSL5,INA,NES,EML1,PON2,FBXO17,NKAIN4,MICAL1,NEDD4,PREX1,ZFP36L1,TTC28,ZNF280C,SPATA33,VAT1L,RFXAP,DCUN1D4,NR6A1,TLE4,TMEM98,CALB2,TUBB6,MAP4K4,RHOB,PCBP4,FZD2,ASRGL1,NOVA2,CTNNA2,RCN1,TMEM263,UHRF1,CORO1A,TOX3,PLEKHG4B,NEFM,GLI3,HGSNAT,ZNF398,KAT6A,PTMS,JAM2,NELL2,POU3F2,WASF3,CELSR1,CRIP2,CDH2,NCAM1,SESTD1,CALCOCO1,HABP4,CAVIN1,FER,CNN3,NEBL,BAIAP2,MRTFB,ANTXR2,B3GAT3,ZNF521,MAP2,POLR2M,ENAH,WDR73,B3GALT6,GPC1,SOX2,PARP14,NR2F2,CNST,PBX1,HDAC6,SLC26A6,PRR3,MPC1,CADM1,NEK6,PAQR4
	TF	Factor: HA95; motif: CCSNSSCCNSCNCCWSCCNS; match class: 1	TF:M13127_1	FALSE	4.73806e-08	7.3244	8631	171	117	20045	MT1G,CD44,ITGA5,TAGLN,TTYH1,MAP1B,ZSCAN18,AMPH,CAP2,CRABP1,CTNND2,MSL1,CENPV,PWWP3A,ANKRD13A,SEMA5B,NGFR,COTL1,CBFB,CCN1,MCUR1,TUBB2A,SH3KBP1,RELL1,TMEM65,ZNF516,TSPAN3,PALM,TUBA1A,PIK3C2B,TMSB15A,FRY,VIM,FKBP7,TPM2,MAP1LC3B,ZNF219,CYP26C1,SUPT3H,NRCAM,SOX21,HELZ2,PDLIM7,SLC23A2,CIRBP,CNN1,NOVA1,C9ORF40,DPYSL5,INA,NES,EML1,PON2,FBXO17,NKAIN4,MICAL1,NEDD4,TFDP1,PREX1,ZFP36L1,TTC28,SPATA33,VAT1L,DCUN1D4,NR6A1,TLE4,TMEM98,CALB2,TUBB6,MAP4K4,RHOB,PCBP4,FZD2,ASRGL1,NOVA2,CTNNA2,RCN1,TMEM263,UHRF1,CORO1A,TOX3,PLEKHG4B,RASSF2,HGSNAT,ZNF398,KAT6A,PTMS,JAM2,NELL2,SDC2,POU3F2,WASF3,CELSR1,CRIP2,CDH2,NCAM1,ITGA1,SESTD1,HABP4,CAVIN1,DNM2,CNN3,NEBL,BAIAP2,MRTFB,B3GAT3,ZNF521,POLR2M,ENAH,B3GALT6,GPC1,SOX2,PARP14,NR2F2,ISG15,MPC1,NEK6
	TF	Factor: BTEB2; motif: RGGGNGKGGN	TF:M07277	FALSE	1.51634e-07	6.8192	8762	171	117	20045	MT1G,CD44,ITGA5,TAGLN,MAP1B,AMPH,CRABP1,MSL1,CENPV,PWWP3A,ANKRD13A,SPIN2A,FMC1,NGFR,COTL1,CCN1,MCUR1,TUBB2A,SH3KBP1,RELL1,CRABP2,TMEM65,ZNF516,TSPAN3,PALM,TUBA1A,PIGH,PIK3C2B,TMSB15A,VIM,IFT43,FKBP7,DES,JAM3,TPM2,MAP1LC3B,CYP26C1,SUPT3H,NRCAM,EPHA7,SVIP,EFNB1,HELZ2,PDLIM7,SLC23A2,S100A4,CIRBP,CNN1,NOVA1,C9ORF40,DPYSL5,INA,NES,EML1,NKAIN4,MICAL1,TFDP1,PCBP2,PREX1,ZFP36L1,ZNF280C,SPATA33,VAT1L,RFXAP,DCUN1D4,TMEM98,TUBB6,RHOB,PCBP4,FZD2,NOVA2,CTNNA2,RCN1,TMEM263,UHRF1,TOX3,PLEKHG4B,NEFM,GLI3,HGSNAT,ZNF398,KAT6A,PTMS,NELL2,POU3F2,WASF3,CELSR1,CRIP2,CDH2,NCAM1,SESTD1,HABP4,CAVIN1,CNN3,JAG1,SCRN3,NEBL,BAIAP2,MRTFB,ANTXR2,B3GAT3,ZNF521,MAP2,POLR2M,ENAH,GPC1,SOX2,PARP14,NR2F2,PBX1,SLC26A6,PRR3,MPC1,COMMD8,CADM1,NEK6,PAQR4
	TF	Factor: Egr-1; motif: GCGGGGGCGG; match class: 1	TF:M01873_1	FALSE	1.69479e-07	6.77089	2766	171	57	20045	CENPV,PWWP3A,COTL1,CBFB,TUBB2A,SH3KBP1,CRABP2,TMEM65,ZNF516,PALM,TUBA1A,VIM,DES,MAP1LC3B,EPHA7,SVIP,HELZ2,PDLIM7,SLC23A2,NOVA1,INA,EML1,FBXO17,NKAIN4,MICAL1,NEDD4,PREX1,DCUN1D4,TMEM98,TUBB6,MAP4K4,RHOB,PCBP4,FZD2,NOVA2,PLEKHG4B,HGSNAT,TTC33,PTMS,POU3F2,CRIP2,CDH2,SESTD1,HABP4,CNN3,BAIAP2,B3GAT3,ZNF521,ENAH,B3GALT6,GPC1,PARP14,NR2F2,HDAC6,CADM1,NEK6,PAQR4
	TF	Factor: EGR; motif: CGCCCCCGCNN; match class: 1	TF:M08878_1	FALSE	3.70568e-07	6.43113	3326	171	63	20045	ITGA5,CAP2,CENPV,SEMA5B,NGFR,COTL1,TUBB2A,SH3KBP1,CRABP2,ZNF516,PALM,TUBA1A,VIM,DES,MAP1LC3B,EPHA7,SVIP,HELZ2,PDLIM7,SLC23A2,NOVA1,EML1,FBXO17,NKAIN4,MICAL1,NEDD4,PREX1,TTC28,DCUN1D4,TMEM98,TUBB6,MAP4K4,RHOB,PCBP4,FZD2,NOVA2,UHRF1,CORO1A,PLEKHG4B,HGSNAT,TTC33,PTMS,POU3F2,CRIP2,CDH2,SESTD1,HABP4,CNN3,NEBL,BAIAP2,B3GAT3,ZNF521,ENAH,B3GALT6,GPC1,PARP14,NR2F2,PBX1,HDAC6,PRR3,CADM1,NEK6,PAQR4
	TF	Factor: ZF5; motif: NRNGNGCGCGCWN; match class: 1	TF:M00333_1	FALSE	6.97201e-07	6.15664	12784	171	146	20045	MT1G,CD44,ITGA5,PDPN,INO80E,TTYH1,MAP1B,ZSCAN18,AMPH,CAP2,CRABP1,CCN2,CTNND2,MSL1,CENPV,PWWP3A,ANKRD13A,SEMA5B,FMC1,NGFR,COTL1,CBFB,CCN1,MCUR1,TUBB2A,MEST,SH3KBP1,FOXO3B,RELL1,TMEM65,ZNF516,TSPAN3,PALM,TUBA1A,PIGH,PIK3C2B,TMSB15A,FRY,VIM,IFT43,DES,JAM3,TPM2,MAP1LC3B,ZNF219,CYP26C1,SUPT3H,NRCAM,EPHA7,SVIP,CAB39L,ZNF428,EFNB1,SOX21,HELZ2,PDLIM7,SLC23A2,MAP2K5,CIRBP,NOVA1,C9ORF40,DPYSL5,INA,NES,EML1,PON2,NKAIN4,MCM10,MICAL1,NEDD4,TFDP1,PREX1,ZFP36L1,TTC28,VAT1L,RFXAP,DCUN1D4,NR6A1,TLE4,TMEM98,CALB2,TUBB6,MAP4K4,RHOB,PCBP4,FZD2,ASRGL1,GAP43,CTNNA2,RCN1,TMEM263,UHRF1,CORO1A,TOX3,PLEKHG4B,NEFM,RASSF2,GLI3,HGSNAT,ZNF398,HMGN4,KAT6A,TTC33,PTMS,JAM2,NELL2,SDC2,POU3F2,WASF3,CELSR1,CRIP2,CDH2,NCAM1,ITGA1,SESTD1,CALCOCO1,HABP4,CAVIN1,FER,DNM2,CNN3,JAG1,SCRN3,NEBL,BAIAP2,MRTFB,ANTXR2,ZNF521,MAP2,POLR2M,ENAH,WDR73,B3GALT6,GPC1,SOX2,NR2F2,CNST,HDAC6,ISG15,SLC26A6,PRR3,MPC1,COMMD8,CADM1,NEK6,PAQR4
	TF	Factor: ZNF670; motif: SNGGGCRGRG	TF:M13124	FALSE	7.32117e-07	6.13542	13091	171	148	20045	MT1G,CD44,ITGA5,TAGLN,PDPN,INO80E,TTYH1,MAP1B,ZSCAN18,AMPH,CAP2,CRABP1,CCN2,CTNND2,MSL1,CENPV,PWWP3A,ANKRD13A,SEMA5B,SPIN2A,NGFR,COTL1,CBFB,CCN1,MCUR1,TUBB2A,MEST,SH3KBP1,RELL1,CRABP2,TMEM65,ZNF516,TSPAN3,PALM,TUBA1A,PIGH,LMOD1,PIK3C2B,TMSB15A,FRY,VIM,IFT43,FKBP7,DES,JAM3,TPM2,MAP1LC3B,CYP26C1,SUPT3H,NRCAM,EPHA7,SVIP,CAB39L,ZNF428,EFNB1,SOX21,HELZ2,PDLIM7,SLC23A2,MAP2K5,CIRBP,NOVA1,C9ORF40,DPYSL5,INA,NES,EML1,PON2,FBXO17,NKAIN4,MCM10,MICAL1,TFDP1,PREX1,ZFP36L1,TTC28,ZNF280C,SPATA33,RFXAP,DCUN1D4,NR6A1,TLE4,TMEM98,CALB2,TUBB6,MAP4K4,RHOB,PCBP4,FZD2,ASRGL1,NOVA2,GAP43,CTNNA2,RCN1,TMEM263,UHRF1,CORO1A,TOX3,PLEKHG4B,NEFM,HGSNAT,ZNF398,HMGN4,KAT6A,TTC33,PTMS,JAM2,NELL2,POU3F2,WASF3,CELSR1,CRIP2,CDH2,NCAM1,ITGA1,SESTD1,CALCOCO1,HABP4,CAVIN1,FER,DNM2,CNN3,JAG1,NEBL,BAIAP2,MRTFB,ANTXR2,B3GAT3,ZNF521,MAP2,POLR2M,ENAH,WDR73,B3GALT6,GPC1,SOX2,PARP14,NR2F2,CNST,PBX1,HDAC6,ISG15,SLC26A6,PRR3,MPC1,CADM1,NEK6,PAQR4
	TF	Factor: WT1; motif: CGCCCCCNCN	TF:M02036	FALSE	7.49238e-07	6.12538	10058	171	126	20045	ITGA5,TTYH1,MAP1B,AMPH,CAP2,CCN2,CTNND2,MSL1,CENPV,PWWP3A,SEMA5B,FMC1,NGFR,COTL1,CBFB,CCN1,MCUR1,TUBB2A,MEST,SH3KBP1,RELL1,CRABP2,TMEM65,ZNF516,PALM,TUBA1A,PIGH,LMOD1,FRY,VIM,IFT43,DES,JAM3,TPM2,MAP1LC3B,ZNF219,CYP26C1,SUPT3H,NRCAM,EPHA7,SVIP,ZNF428,EFNB1,SOX21,HELZ2,PDLIM7,SLC23A2,MAP2K5,NOVA1,C9ORF40,DPYSL5,INA,EML1,FBXO17,NKAIN4,MCM10,MICAL1,NEDD4,PREX1,ZFP36L1,TTC28,ZNF280C,SPATA33,RFXAP,DCUN1D4,NR6A1,TLE4,TMEM98,CALB2,TUBB6,MAP4K4,RHOB,PCBP4,FZD2,ASRGL1,NOVA2,GAP43,CTNNA2,RCN1,TMEM263,UHRF1,CORO1A,TOX3,PLEKHG4B,HGSNAT,ZNF398,KAT6A,TTC33,PTMS,JAM2,NELL2,SDC2,POU3F2,WASF3,CELSR1,CRIP2,CDH2,NCAM1,SESTD1,CALCOCO1,HABP4,FER,CNN3,JAG1,NEBL,BAIAP2,MRTFB,B3GAT3,ZNF521,MAP2,POLR2M,ENAH,B3GALT6,GPC1,SOX2,PARP14,NR2F2,PBX1,HDAC6,ISG15,SLC26A6,PRR3,MPC1,CADM1,NEK6,PAQR4
	TF	Factor: Egr-1; motif: GCGGGGGCGG; match class: 1	TF:M07354_1	FALSE	1.394e-06	5.85574	3787	171	67	20045	ITGA5,CENPV,PWWP3A,SEMA5B,COTL1,CBFB,TUBB2A,SH3KBP1,CRABP2,TMEM65,ZNF516,PALM,TUBA1A,VIM,DES,MAP1LC3B,EPHA7,SVIP,HELZ2,PDLIM7,SLC23A2,NOVA1,DPYSL5,INA,EML1,FBXO17,NKAIN4,MICAL1,NEDD4,PREX1,TTC28,DCUN1D4,TMEM98,TUBB6,MAP4K4,RHOB,PCBP4,FZD2,NOVA2,UHRF1,PLEKHG4B,HGSNAT,KAT6A,TTC33,PTMS,POU3F2,CELSR1,CRIP2,CDH2,SESTD1,HABP4,CNN3,NEBL,BAIAP2,B3GAT3,ZNF521,ENAH,B3GALT6,GPC1,PARP14,NR2F2,PBX1,HDAC6,PRR3,CADM1,NEK6,PAQR4
	TF	Factor: ZXDL; motif: GSGSCNNGGGMRGCNCCGGGS	TF:M12722	FALSE	3.1041e-06	5.50806	10881	171	131	20045	CD44,ITGA5,TAGLN,PDPN,TTYH1,MAP1B,ZSCAN18,AMPH,CAP2,CRABP1,CCN2,CTNND2,MSL1,CENPV,PWWP3A,ANKRD13A,SEMA5B,NGFR,COTL1,CBFB,CCN1,MCUR1,TUBB2A,SH3KBP1,RELL1,TMEM65,ZNF516,TSPAN3,PALM,TUBA1A,PIGH,PIK3C2B,TMSB15A,FRY,VIM,IFT43,FKBP7,DES,JAM3,TPM2,MAP1LC3B,CYP26C1,TOR1AIP2,SUPT3H,NRCAM,EPHA7,SOX21,HELZ2,PDLIM7,SLC23A2,MAP2K5,CIRBP,NOVA1,C9ORF40,DPYSL5,INA,NES,EML1,PON2,FBXO17,NKAIN4,MICAL1,NEDD4,TFDP1,PREX1,ZFP36L1,TTC28,ZNF280C,RFXAP,DCUN1D4,NR6A1,TLE4,TMEM98,CALB2,TUBB6,MAP4K4,PCBP4,FZD2,ASRGL1,NOVA2,CTNNA2,RCN1,TMEM263,UHRF1,CORO1A,TOX3,PLEKHG4B,NEFM,GLI3,HGSNAT,ZNF398,HMGN4,KAT6A,TTC33,PTMS,JAM2,NELL2,SDC2,POU3F2,WASF3,CELSR1,CRIP2,CDH2,NCAM1,ITGA1,SESTD1,HABP4,FER,CNN3,JAG1,NEBL,BAIAP2,MRTFB,ANTXR2,B3GAT3,ZNF521,MAP2,POLR2M,ENAH,B3GALT6,GPC1,SOX2,PARP14,NR2F2,PBX1,HDAC6,MPC1,COMMD8,CADM1,NEK6,PAQR4
	TF	Factor: SP2; motif: GNNGGGGGCGGGGSN	TF:M03807	FALSE	4.4545e-06	5.3512	8689	171	113	20045	MT1G,CD44,TAGLN,MAP1B,AMPH,CRABP1,MSL1,CENPV,PWWP3A,ANKRD13A,NGFR,COTL1,CBFB,CCN1,MCUR1,TUBB2A,SH3KBP1,RELL1,CRABP2,TMEM65,ZNF516,PALM,TUBA1A,PIGH,PIK3C2B,TMSB15A,VIM,IFT43,FKBP7,DES,JAM3,TPM2,MAP1LC3B,CYP26C1,SUPT3H,EPHA7,SVIP,CAB39L,EFNB1,HELZ2,PDLIM7,SLC23A2,S100A4,CIRBP,CNN1,NOVA1,C9ORF40,DPYSL5,INA,NES,EML1,PON2,NKAIN4,MICAL1,NEDD4,TFDP1,PREX1,ZFP36L1,ZNF280C,SPATA33,VAT1L,RFXAP,DCUN1D4,NR6A1,TLE4,TMEM98,TUBB6,RHOB,PCBP4,FZD2,NOVA2,CTNNA2,RCN1,UHRF1,TOX3,PLEKHG4B,NEFM,GLI3,HGSNAT,KAT6A,PTMS,NELL2,POU3F2,WASF3,CELSR1,CRIP2,CDH2,NCAM1,SESTD1,HABP4,CAVIN1,CNN3,NEBL,BAIAP2,MRTFB,ANTXR2,B3GAT3,ZNF521,MAP2,POLR2M,ENAH,GPC1,SOX2,PARP14,NR2F2,PBX1,HDAC6,SLC26A6,PRR3,MPC1,CADM1,NEK6,PAQR4
	TF	Factor: WT1; motif: CGCCCCCNCN; match class: 1	TF:M02036_1	FALSE	8.3756e-06	5.07698	5489	171	83	20045	ITGA5,TTYH1,MAP1B,MSL1,CENPV,SEMA5B,NGFR,COTL1,CBFB,TUBB2A,SH3KBP1,CRABP2,TMEM65,ZNF516,PALM,TUBA1A,VIM,DES,JAM3,MAP1LC3B,SUPT3H,EPHA7,SVIP,ZNF428,EFNB1,HELZ2,PDLIM7,SLC23A2,NOVA1,C9ORF40,DPYSL5,INA,EML1,FBXO17,NKAIN4,MICAL1,NEDD4,PREX1,TTC28,RFXAP,DCUN1D4,TMEM98,CALB2,TUBB6,MAP4K4,RHOB,PCBP4,FZD2,NOVA2,UHRF1,CORO1A,TOX3,PLEKHG4B,HGSNAT,ZNF398,KAT6A,TTC33,PTMS,JAM2,NELL2,POU3F2,WASF3,CELSR1,CRIP2,CDH2,SESTD1,HABP4,CNN3,NEBL,BAIAP2,ZNF521,ENAH,B3GALT6,GPC1,PARP14,NR2F2,PBX1,HDAC6,SLC26A6,PRR3,CADM1,NEK6,PAQR4
	TF	Factor: E2F-3; motif: GGCGGGN; match class: 1	TF:M02089_1	FALSE	1.4457e-05	4.83992	9682	171	120	20045	MT1G,CD44,ITGA5,TAGLN,PDPN,TTYH1,MAP1B,AMPH,CAP2,CRABP1,CTNND2,MSL1,CENPV,PWWP3A,ANKRD13A,NGFR,COTL1,CBFB,CCN1,MCUR1,TUBB2A,SH3KBP1,RELL1,CRABP2,TMEM65,ZNF516,TSPAN3,PALM,TUBA1A,TMSB15A,VIM,IFT43,FKBP7,DES,JAM3,TPM2,MAP1LC3B,ZNF219,CYP26C1,SUPT3H,NRCAM,EPHA7,SVIP,EFNB1,SOX21,HELZ2,PDLIM7,SLC23A2,CNN1,NOVA1,C9ORF40,DPYSL5,INA,NES,EML1,FBXO17,NKAIN4,MICAL1,NEDD4,TFDP1,PREX1,ZFP36L1,TTC28,ZNF280C,SPATA33,RFXAP,DCUN1D4,NR6A1,TLE4,TMEM98,TUBB6,RHOB,PCBP4,FZD2,NOVA2,CTNNA2,UHRF1,TOX3,PLEKHG4B,NEFM,HGSNAT,HMGN4,KAT6A,PTMS,NELL2,POU3F2,WASF3,CELSR1,CRIP2,CDH2,NCAM1,SESTD1,HABP4,CAVIN1,FER,DNM2,CNN3,JAG1,NEBL,BAIAP2,MRTFB,ANTXR2,B3GAT3,ZNF521,MAP2,POLR2M,ENAH,WDR73,GPC1,SOX2,PARP14,NR2F2,HDAC6,SLC26A6,PRR3,MPC1,COMMD8,CADM1,NEK6,PAQR4
	TF	Factor: ZNF219; motif: SNNCAGCACCNNGGNCAGCGSC; match class: 1	TF:M13149_1	FALSE	1.5743e-05	4.80292	6813	171	95	20045	CD44,ITGA5,TAGLN,PDPN,TTYH1,MAP1B,ZSCAN18,AMPH,CCN2,CTNND2,MSL1,CENPV,PWWP3A,NGFR,MCUR1,TUBB2A,SH3KBP1,RELL1,TMEM65,ZNF516,PALM,PIGH,TMSB15A,DES,JAM3,TPM2,MAP1LC3B,SUPT3H,NRCAM,EPHA7,EFNB1,SOX21,HELZ2,PDLIM7,C9ORF40,DPYSL5,INA,NES,EML1,PON2,FBXO17,NKAIN4,MCM10,MICAL1,NEDD4,TFDP1,PREX1,NR6A1,TLE4,TMEM98,CALB2,TUBB6,MAP4K4,RHOB,PCBP4,FZD2,NOVA2,CTNNA2,RCN1,UHRF1,CORO1A,TOX3,NEFM,HGSNAT,PTMS,JAM2,NELL2,POU3F2,WASF3,CELSR1,CRIP2,CDH2,NCAM1,ITGA1,SESTD1,HABP4,CAVIN1,DNM2,CNN3,JAG1,BAIAP2,MRTFB,ANTXR2,B3GAT3,ZNF521,MAP2,B3GALT6,GPC1,SOX2,SLC26A6,MPC1,COMMD8,CADM1,NEK6,PAQR4
	TF	Factor: ZNF253; motif: SNGNSCGNGGNGCKGNN; match class: 1	TF:M13147_1	FALSE	1.6698e-05	4.77733	6820	171	95	20045	CD44,ITGA5,TAGLN,TTYH1,AMPH,CAP2,CRABP1,CCN2,CTNND2,MSL1,CENPV,PWWP3A,NGFR,COTL1,MCUR1,TUBB2A,SH3KBP1,RELL1,TMEM65,ZNF516,TSPAN3,PALM,TUBA1A,TMSB15A,TPM2,MAP1LC3B,ZNF219,SUPT3H,NRCAM,EPHA7,SOX21,HELZ2,PDLIM7,SLC23A2,NOVA1,DPYSL5,INA,NES,EML1,FBXO17,NKAIN4,MCM10,MICAL1,NEDD4,TFDP1,PREX1,SPATA33,VAT1L,RFXAP,NR6A1,TLE4,TMEM98,CALB2,TUBB6,MAP4K4,PCBP4,ASRGL1,NOVA2,CTNNA2,RCN1,UHRF1,CORO1A,TOX3,NEFM,HGSNAT,KAT6A,PTMS,JAM2,SDC2,POU3F2,WASF3,CELSR1,CRIP2,CDH2,NCAM1,SESTD1,HABP4,CAVIN1,DNM2,CNN3,JAG1,NEBL,BAIAP2,MRTFB,ANTXR2,B3GAT3,ZNF521,ENAH,GPC1,SOX2,NR2F2,COMMD8,CADM1,NEK6,PAQR4
	TF	Factor: KROX; motif: CCCGCCCCCRCCCC; match class: 1	TF:M00982_1	FALSE	1.682e-05	4.77417	3647	171	63	20045	ITGA5,TTYH1,AMPH,CENPV,COTL1,CBFB,TUBB2A,CRABP2,TMEM65,ZNF516,PALM,VIM,DES,TPM2,MAP1LC3B,EPHA7,SVIP,HELZ2,PDLIM7,SLC23A2,NOVA1,DPYSL5,EML1,FBXO17,NKAIN4,MICAL1,NEDD4,PREX1,DCUN1D4,TLE4,TMEM98,CALB2,TUBB6,MAP4K4,RHOB,PCBP4,FZD2,NOVA2,TMEM263,UHRF1,PLEKHG4B,HGSNAT,KAT6A,PTMS,JAM2,POU3F2,CELSR1,CRIP2,CDH2,SESTD1,CNN3,NEBL,BAIAP2,ZNF521,ENAH,GPC1,PARP14,NR2F2,PBX1,PRR3,CADM1,NEK6,PAQR4
	TF	Factor: EGR1; motif: NNMCGCCCACGCNN	TF:M12508	FALSE	1.8933e-05	4.72278	6620	171	93	20045	ITGA5,TTYH1,ZSCAN18,AMPH,CCN2,CENPV,PWWP3A,ANKRD13A,NGFR,COTL1,CBFB,MCUR1,TUBB2A,MEST,SH3KBP1,CRABP2,TMEM65,ZNF516,PALM,TUBA1A,VIM,DES,JAM3,TPM2,MAP1LC3B,SUPT3H,NRCAM,SVIP,EFNB1,SOX21,HELZ2,PDLIM7,SLC23A2,NOVA1,DPYSL5,EML1,FBXO17,NKAIN4,MCM10,MICAL1,NEDD4,TFDP1,PREX1,ZFP36L1,TTC28,ZNF280C,DCUN1D4,NR6A1,TLE4,TMEM98,CALB2,TUBB6,MAP4K4,RHOB,FZD2,NOVA2,CTNNA2,UHRF1,CORO1A,TOX3,PLEKHG4B,GLI3,HGSNAT,ZNF398,KAT6A,TTC33,PTMS,POU3F2,CELSR1,CRIP2,CDH2,SESTD1,CALCOCO1,HABP4,FER,CNN3,NEBL,BAIAP2,MRTFB,ANTXR2,B3GAT3,ZNF521,ENAH,B3GALT6,GPC1,SOX2,PARP14,PBX1,SLC26A6,PRR3,COMMD8,NEK6,PAQR4
	TF	Factor: ZNF383; motif: SSNGGGMGGNGSNGGS; match class: 1	TF:M12703_1	FALSE	1.9306e-05	4.71432	4496	171	72	20045	TTYH1,MAP1B,ZSCAN18,CAP2,CENPV,SEMA5B,COTL1,CCN1,SH3KBP1,CRABP2,TMEM65,ZNF516,PALM,TUBA1A,TMSB15A,DES,TPM2,MAP1LC3B,ZNF219,EPHA7,SVIP,HELZ2,PDLIM7,SLC23A2,NOVA1,DPYSL5,NES,EML1,NKAIN4,MICAL1,NEDD4,TFDP1,VAT1L,DCUN1D4,NR6A1,TUBB6,MAP4K4,RHOB,PCBP4,FZD2,ASRGL1,NOVA2,CTNNA2,CORO1A,TOX3,PLEKHG4B,NEFM,HGSNAT,KAT6A,PTMS,JAM2,POU3F2,CELSR1,CRIP2,CDH2,SESTD1,HABP4,NEBL,BAIAP2,MRTFB,ZNF521,POLR2M,ENAH,B3GALT6,GPC1,SOX2,PARP14,NR2F2,PBX1,CADM1,NEK6,PAQR4
	TF	Factor: SP1; motif: GGGGYGGGGNS	TF:M01303	FALSE	1.9577e-05	4.70826	8176	171	107	20045	MT1G,CD44,TAGLN,TTYH1,MAP1B,ZSCAN18,CAP2,CRABP1,MSL1,CENPV,PWWP3A,ANKRD13A,NGFR,COTL1,CBFB,CCN1,MCUR1,TUBB2A,SH3KBP1,RELL1,CRABP2,TMEM65,ZNF516,PALM,TUBA1A,PIK3C2B,TMSB15A,VIM,IFT43,FKBP7,DES,JAM3,TPM2,MAP1LC3B,TOR1AIP2,SUPT3H,NRCAM,EPHA7,SVIP,EFNB1,HELZ2,PDLIM7,SLC23A2,S100A4,CIRBP,NOVA1,C9ORF40,INA,NES,EML1,FBXO17,NKAIN4,MICAL1,PREX1,ZFP36L1,TTC28,ZNF280C,SPATA33,DCUN1D4,NR6A1,TMEM98,CALB2,TUBB6,PCBP4,FZD2,NOVA2,GAP43,CTNNA2,UHRF1,TOX3,PLEKHG4B,NEFM,GLI3,PTMS,JAM2,NELL2,POU3F2,CELSR1,CRIP2,CDH2,ITGA1,SESTD1,CALCOCO1,HABP4,CAVIN1,FER,CNN3,JAG1,NEBL,BAIAP2,MRTFB,ANTXR2,B3GAT3,MAP2,POLR2M,ENAH,GPC1,SOX2,PARP14,NR2F2,PBX1,HDAC6,SLC26A6,MPC1,CADM1,NEK6,PAQR4
	TF	Factor: ETF; motif: CCCCGCCCCYN; match class: 1	TF:M07039_1	FALSE	2.3568e-05	4.62767	13994	171	151	20045	MT1G,CD44,ITGA5,TAGLN,PDPN,INO80E,TTYH1,MAP1B,ZSCAN18,AMPH,CAP2,CRABP1,CCN2,CTNND2,MSL1,CENPV,PWWP3A,ANKRD13A,SEMA5B,SPIN2A,FMC1,NGFR,COTL1,CBFB,CCN1,MCUR1,TUBB2A,SH3KBP1,RELL1,CRABP2,TMEM65,ZNF516,TSPAN3,PALM,TUBA1A,LMOD1,PIK3C2B,TMSB15A,FRY,VIM,IFT43,FKBP7,DES,JAM3,TPM2,MAP1LC3B,ZNF219,CYP26C1,TOR1AIP2,SUPT3H,NRCAM,EPHA7,SVIP,CAB39L,EFNB1,SOX21,HELZ2,PDLIM7,SLC23A2,S100A4,MAP2K5,CIRBP,CNN1,NOVA1,C9ORF40,DPYSL5,INA,NES,EML1,PON2,FBXO17,NKAIN4,MCM10,MICAL1,NEDD4,TFDP1,PREX1,ZFP36L1,TTC28,ZNF280C,SPATA33,VAT1L,RFXAP,DCUN1D4,NR6A1,TLE4,TMEM98,CALB2,TUBB6,MAP4K4,RHOB,PCBP4,FZD2,NOVA2,CTNNA2,GNG2,RCN1,TMEM263,UHRF1,CORO1A,TOX3,PLEKHG4B,NEFM,GLI3,HGSNAT,ZNF398,KAT6A,PTMS,JAM2,NELL2,POU3F2,WASF3,CELSR1,CRIP2,CDH2,NCAM1,ITGA1,SESTD1,CALCOCO1,HABP4,CAVIN1,FER,DNM2,CNN3,JAG1,NEBL,BAIAP2,MRTFB,ANTXR2,B3GAT3,ZNF521,MAP2,POLR2M,ENAH,B3GALT6,GPC1,SOX2,PARP14,NR2F2,FHL1,CNST,PBX1,HDAC6,ISG15,SLC26A6,PRR3,COMMD8,CADM1,NEK6,ZNHIT6,PAQR4
	TF	Factor: E2F-2; motif: GCGCGCGCNCS; match class: 1	TF:M11529_1	FALSE	4.8492e-05	4.31433	14894	171	156	20045	MT1G,CD44,ITGA5,PDPN,INO80E,TTYH1,MAP1B,ZSCAN18,AMPH,CAP2,CRABP1,CCN2,CTNND2,MSL1,CENPV,PWWP3A,ANKRD13A,SEMA5B,SRGAP3,SPIN2A,FMC1,NGFR,COTL1,CBFB,CCN1,MCUR1,TUBB2A,MEST,SH3KBP1,RELL1,CRABP2,TMEM65,ZNF516,TSPAN3,PALM,TUBA1A,PIGH,PIK3C2B,TMSB15A,VIM,IFT43,FKBP7,DES,JAM3,TPM2,MAP1LC3B,ZNF219,CYP26C1,SUPT3H,NRCAM,EPHA7,SVIP,CAB39L,ZNF428,EFNB1,SOX21,HELZ2,PDLIM7,SLC23A2,S100A4,CIRBP,CNN1,NOVA1,C9ORF40,DPYSL5,INA,NES,EML1,PON2,FBXO17,NKAIN4,MCM10,MICAL1,NEDD4,TFDP1,PREX1,ZFP36L1,TTC28,ZNF280C,SPATA33,VAT1L,RFXAP,DCUN1D4,NR6A1,TLE4,TMEM98,CALB2,TUBB6,MAP4K4,RHOB,PCBP4,FZD2,ASRGL1,NOVA2,GAP43,CTNNA2,RCN1,TMEM263,UHRF1,CORO1A,TOX3,PLEKHG4B,NEFM,RASSF2,GLI3,HGSNAT,ZNF398,HMGN4,KAT6A,TTC33,PTMS,JAM2,NELL2,SDC2,POU3F2,WASF3,CELSR1,CRIP2,CDH2,NCAM1,ITGA1,SESTD1,CALCOCO1,HABP4,CAVIN1,FER,DNM2,CNN3,JAG1,SCRN3,NEBL,BAIAP2,MRTFB,ANTXR2,B3GAT3,ZNF521,MAP2,POLR2M,ENAH,WDR73,B3GALT6,GPC1,SOX2,PARP14,NR2F2,CNST,PBX1,HDAC6,ISG15,SLC26A6,PRR3,MPC1,COMMD8,CADM1,NEK6,PAQR4
	TF	Factor: WT1; motif: GNGGGGGCGGGG	TF:M03893	FALSE	5.6296e-05	4.24953	8544	171	109	20045	MAP1B,AMPH,CCN2,CENPV,PWWP3A,SEMA5B,NGFR,COTL1,CBFB,MCUR1,TUBB2A,SH3KBP1,CRABP2,TMEM65,ZNF516,PALM,TUBA1A,LMOD1,FRY,VIM,IFT43,FKBP7,DES,JAM3,TPM2,MAP1LC3B,CYP26C1,SUPT3H,NRCAM,EPHA7,SVIP,EFNB1,SOX21,HELZ2,PDLIM7,SLC23A2,NOVA1,C9ORF40,DPYSL5,INA,EML1,FBXO17,NKAIN4,MICAL1,NEDD4,TFDP1,PREX1,ZFP36L1,TTC28,ZNF280C,SPATA33,RFXAP,DCUN1D4,NR6A1,TLE4,TMEM98,CALB2,TUBB6,MAP4K4,RHOB,PCBP4,FZD2,ASRGL1,NOVA2,CTNNA2,RCN1,TMEM263,UHRF1,TOX3,PLEKHG4B,HGSNAT,KAT6A,TTC33,PTMS,JAM2,NELL2,POU3F2,WASF3,CELSR1,CRIP2,CDH2,NCAM1,SESTD1,HABP4,CAVIN1,FER,DNM2,CNN3,JAG1,NEBL,BAIAP2,MRTFB,ANTXR2,B3GAT3,ZNF521,POLR2M,ENAH,B3GALT6,GPC1,SOX2,PARP14,NR2F2,PBX1,HDAC6,SLC26A6,PRR3,MPC1,CADM1,NEK6
	TF	Factor: ZF5; motif: GGSGCGCGS; match class: 1	TF:M10438_1	FALSE	6.945e-05	4.15833	15279	171	158	20045	MT1G,CD44,ITGA5,TAGLN,PDPN,INO80E,TTYH1,MAP1B,ZSCAN18,AMPH,CAP2,CRABP1,CCN2,CTNND2,MSL1,CENPV,PWWP3A,ANKRD13A,SEMA5B,SPIN2A,FMC1,NGFR,COTL1,CBFB,CCN1,MCUR1,TUBB2A,MEST,SH3KBP1,FOXO3B,RELL1,CRABP2,TMEM65,ZNF516,TSPAN3,PALM,TUBA1A,PIGH,PIK3C2B,TMSB15A,FRY,VIM,IFT43,FKBP7,DES,JAM3,TPM2,MAP1LC3B,ZNF219,CYP26C1,TOR1AIP2,SUPT3H,NRCAM,EPHA7,SVIP,CAB39L,ZNF428,EFNB1,SOX21,HELZ2,PDLIM7,SLC23A2,MAP2K5,CIRBP,CNN1,NOVA1,C9ORF40,DPYSL5,INA,NES,EML1,PON2,FBXO17,NKAIN4,MCM10,MICAL1,NEDD4,TFDP1,PREX1,ZFP36L1,TTC28,ZNF280C,SPATA33,VAT1L,RFXAP,DCUN1D4,NR6A1,TLE4,TMEM98,CALB2,TUBB6,MAP4K4,RHOB,PCBP4,FZD2,ASRGL1,NOVA2,GAP43,CTNNA2,RCN1,TMEM263,UHRF1,CORO1A,TOX3,PLEKHG4B,NEFM,GLI3,HGSNAT,ZNF398,HMGN4,KAT6A,TTC33,PTMS,JAM2,NELL2,SDC2,POU3F2,WASF3,CELSR1,CRIP2,CDH2,NCAM1,ITGA1,SESTD1,CALCOCO1,HABP4,CAVIN1,FER,DNM2,CNN3,JAG1,SCRN3,NEBL,BAIAP2,MRTFB,ANTXR2,B3GAT3,ZNF521,MAP2,POLR2M,ENAH,WDR73,B3GALT6,GPC1,SOX2,PARP14,NR2F2,CNST,HDAC6,ISG15,SLC26A6,PRR3,MPC1,COMMD8,CADM1,NEK6,ZNHIT6,PAQR4
	TF	Factor: TIEG1; motif: NCCCNSNCCCCGCCCCC; match class: 1	TF:M12351_1	FALSE	8.2273e-05	4.08474	8478	171	108	20045	CD44,ITGA5,TAGLN,INO80E,TTYH1,MAP1B,CAP2,CRABP1,CTNND2,MSL1,CENPV,PWWP3A,NGFR,COTL1,CBFB,CCN1,MCUR1,TUBB2A,SH3KBP1,RELL1,CRABP2,TMEM65,ZNF516,TSPAN3,PALM,TUBA1A,PIK3C2B,TMSB15A,VIM,DES,TPM2,MAP1LC3B,SUPT3H,NRCAM,EPHA7,SVIP,EFNB1,SOX21,HELZ2,PDLIM7,SLC23A2,CIRBP,NOVA1,DPYSL5,INA,EML1,FBXO17,NKAIN4,MCM10,MICAL1,TFDP1,PREX1,ZFP36L1,ZNF280C,SPATA33,RFXAP,DCUN1D4,NR6A1,TLE4,TMEM98,CALB2,TUBB6,MAP4K4,RHOB,PCBP4,FZD2,NOVA2,CTNNA2,RCN1,TMEM263,UHRF1,PLEKHG4B,NEFM,HGSNAT,KAT6A,PTMS,JAM2,NELL2,POU3F2,WASF3,CELSR1,CRIP2,CDH2,NCAM1,SESTD1,CALCOCO1,HABP4,FER,CNN3,JAG1,NEBL,BAIAP2,ANTXR2,B3GAT3,ZNF521,POLR2M,ENAH,B3GALT6,GPC1,SOX2,PARP14,NR2F2,PBX1,HDAC6,SLC26A6,PRR3,CADM1,NEK6
	TF	Factor: MAZ; motif: GGGMGGGGSSGGGGGGGGGGGG; match class: 1	TF:M09636_1	FALSE	9.418e-05	4.02604	14493	171	153	20045	MT1G,CD44,ITGA5,TAGLN,PDPN,INO80E,TTYH1,MAP1B,ZSCAN18,AMPH,CAP2,CRABP1,CCN2,CTNND2,MSL1,CENPV,PWWP3A,ANKRD13A,SEMA5B,SPIN2A,FMC1,NGFR,COTL1,CBFB,CCN1,MCUR1,TUBB2A,MEST,SH3KBP1,RELL1,CRABP2,TMEM65,ZNF516,TSPAN3,PALM,TUBA1A,LMOD1,PIK3C2B,TMSB15A,VIM,IFT43,FKBP7,DES,JAM3,TPM2,MAP1LC3B,ZNF219,CYP26C1,SUPT3H,NRCAM,EPHA7,SVIP,CAB39L,EFNB1,SOX21,HELZ2,PDLIM7,SLC23A2,S100A4,MAP2K5,CIRBP,CNN1,NOVA1,C9ORF40,DPYSL5,INA,NES,EML1,PON2,FBXO17,NKAIN4,MCM10,MICAL1,NEDD4,TFDP1,PREX1,ZFP36L1,TTC28,ZNF280C,SPATA33,VAT1L,RFXAP,DCUN1D4,NR6A1,TLE4,TMEM98,CALB2,TUBB6,MAP4K4,RHOB,PCBP4,FZD2,ASRGL1,NOVA2,GAP43,CTNNA2,RCN1,TMEM263,UHRF1,CORO1A,TOX3,PLEKHG4B,NEFM,GLI3,HGSNAT,ZNF398,KAT6A,PTMS,JAM2,NELL2,SDC2,POU3F2,WASF3,CELSR1,CRIP2,CDH2,NCAM1,SESTD1,CALCOCO1,HABP4,CAVIN1,FER,DNM2,CNN3,JAG1,SCRN3,NEBL,BAIAP2,MRTFB,ANTXR2,B3GAT3,ZNF521,MAP2,POLR2M,ENAH,WDR73,B3GALT6,GPC1,SOX2,PARP14,NR2F2,CNST,PBX1,HDAC6,ISG15,SLC26A6,PRR3,MPC1,COMMD8,CADM1,NEK6,ZNHIT6,PAQR4
	TF	Factor: Egr-1; motif: GCGGGGGCGG	TF:M01873	FALSE	0.00010244	3.98951	6934	171	94	20045	ITGA5,TTYH1,MAP1B,AMPH,CAP2,MSL1,CENPV,PWWP3A,ANKRD13A,SEMA5B,NGFR,COTL1,CBFB,MCUR1,TUBB2A,SH3KBP1,CRABP2,TMEM65,ZNF516,PALM,TUBA1A,VIM,DES,TPM2,MAP1LC3B,NRCAM,EPHA7,SVIP,SOX21,HELZ2,PDLIM7,SLC23A2,NOVA1,DPYSL5,INA,EML1,FBXO17,NKAIN4,MICAL1,NEDD4,TFDP1,PREX1,ZFP36L1,TTC28,ZNF280C,SPATA33,RFXAP,DCUN1D4,TMEM98,CALB2,TUBB6,MAP4K4,RHOB,PCBP4,FZD2,NOVA2,CTNNA2,RCN1,TMEM263,CORO1A,TOX3,PLEKHG4B,HGSNAT,ZNF398,KAT6A,TTC33,PTMS,JAM2,POU3F2,CELSR1,CRIP2,CDH2,SESTD1,HABP4,FER,CNN3,JAG1,NEBL,BAIAP2,B3GAT3,ZNF521,POLR2M,ENAH,B3GALT6,GPC1,PARP14,NR2F2,PBX1,HDAC6,SLC26A6,PRR3,CADM1,NEK6,PAQR4
	TF	Factor: RNF96; motif: BCCCGCRGCC	TF:M01199	FALSE	0.00010789	3.96704	8748	171	110	20045	INO80E,TTYH1,MAP1B,AMPH,CAP2,CRABP1,CCN2,CTNND2,MSL1,CENPV,PWWP3A,SEMA5B,SRGAP3,NGFR,COTL1,CBFB,CCN1,TUBB2A,RELL1,TMEM65,ZNF516,TSPAN3,PALM,TUBA1A,PIK3C2B,FRY,IFT43,FKBP7,DES,JAM3,TPM2,CYP26C1,TOR1AIP2,NRCAM,CAB39L,ZNF428,SOX21,PDLIM7,NOVA1,C9ORF40,DPYSL5,INA,NES,EML1,PON2,FBXO17,NKAIN4,MCM10,MICAL1,NEDD4,TFDP1,PREX1,ZFP36L1,TTC28,ZNF280C,SPATA33,RFXAP,NR6A1,TLE4,TMEM98,TUBB6,MAP4K4,RHOB,FZD2,ASRGL1,NOVA2,CTNNA2,RCN1,TMEM263,UHRF1,CORO1A,TOX3,GLI3,HGSNAT,ZNF398,HMGN4,KAT6A,PTMS,NELL2,SDC2,POU3F2,WASF3,CELSR1,CRIP2,CDH2,NCAM1,ITGA1,SESTD1,CAVIN1,FER,DNM2,CNN3,JAG1,NEBL,BAIAP2,MRTFB,ANTXR2,B3GAT3,ZNF521,MAP2,POLR2M,B3GALT6,GPC1,NR2F2,PBX1,PRR3,MPC1,CADM1,NEK6,PAQR4
	TF	Factor: ZNF138; motif: GCAGCRSCNSGSNCMGSGCS; match class: 1	TF:M13144_1	FALSE	0.00013341	3.87481	5699	171	82	20045	CD44,PDPN,AMPH,CAP2,CCN2,CTNND2,MSL1,CENPV,PWWP3A,NGFR,CBFB,MCUR1,TUBB2A,SH3KBP1,RELL1,TMEM65,ZNF516,PALM,PIGH,VIM,MAP1LC3B,NRCAM,EPHA7,SOX21,HELZ2,PDLIM7,SLC23A2,C9ORF40,DPYSL5,INA,NES,EML1,PON2,FBXO17,NKAIN4,MICAL1,NEDD4,TFDP1,PREX1,RFXAP,NR6A1,TMEM98,TUBB6,MAP4K4,RHOB,PCBP4,FZD2,NOVA2,CTNNA2,UHRF1,CORO1A,TOX3,NEFM,HGSNAT,KAT6A,JAM2,SDC2,POU3F2,WASF3,CELSR1,CRIP2,CDH2,SESTD1,HABP4,DNM2,CNN3,JAG1,NEBL,BAIAP2,ANTXR2,B3GAT3,ZNF521,ENAH,B3GALT6,GPC1,SOX2,NR2F2,SLC26A6,MPC1,CADM1,NEK6,PAQR4
	TF	Factor: IRX2a; motif: ACRYGNNNNACRYGT	TF:M11022	FALSE	0.00013423	3.87216	9737	171	118	20045	ITGA5,INO80E,TTYH1,ZSCAN18,AMPH,CAP2,SLC1A3,CRABP1,CCN2,CTNND2,MSL1,CENPV,PWWP3A,ANKRD13A,SEMA5B,SPIN2A,COTL1,CBFB,CCN1,MCUR1,FOXO3B,RELL1,CRABP2,TMEM65,ZNF516,TSPAN3,PALM,TUBA1A,TTC12,PIK3C2B,FRY,VIM,IFT43,FKBP7,DES,TPM2,MAP1LC3B,ZNF219,CYP26C1,TOR1AIP2,SUPT3H,EPHA7,SVIP,EFNB1,SOX21,SLC23A2,MAP2K5,CIRBP,C9ORF40,DPYSL5,INA,NES,EML1,PON2,FBXO17,NKAIN4,MICAL1,NEDD4,TFDP1,PCBP2,PREX1,ZFP36L1,TTC28,SPATA33,VAT1L,DCUN1D4,TLE4,TMEM98,CALB2,MAP4K4,RHOB,PCBP4,FZD2,ASRGL1,GAP43,CTNNA2,RCN1,TMEM263,UHRF1,CORO1A,TOX3,NEFM,ZNF398,HMGN4,KAT6A,TTC33,SDC2,POU3F2,WASF3,CELSR1,CRIP2,CDH2,ITGA1,SESTD1,CALCOCO1,CAVIN1,FER,DNM2,CNN3,JAG1,BAIAP2,MRTFB,B3GAT3,ZNF521,POLR2M,ENAH,WDR73,B3GALT6,GPC1,NR2F2,CNST,HDAC6,SLC26A6,MPC1,CADM1,NEK6,ZNHIT6,PAQR4
	TF	Factor: SP1:SP3; motif: CCSCCCCCYCC; match class: 1	TF:M01219_1	FALSE	0.00015354	3.81379	3048	171	54	20045	MAP1B,CCN2,MSL1,PWWP3A,CBFB,CRABP2,PALM,TMSB15A,FRY,DES,TPM2,SUPT3H,NRCAM,EPHA7,SVIP,SOX21,HELZ2,PDLIM7,SLC23A2,NOVA1,DPYSL5,FBXO17,NKAIN4,MICAL1,PREX1,DCUN1D4,NR6A1,CALB2,TUBB6,RHOB,FZD2,NOVA2,RCN1,TMEM263,NEFM,HGSNAT,KAT6A,NELL2,POU3F2,CELSR1,CRIP2,CDH2,NCAM1,CNN3,NEBL,BAIAP2,ZNF521,POLR2M,ENAH,B3GALT6,GPC1,PARP14,HDAC6,CADM1
	TF	Factor: WT1; motif: SMCNCCNSC; match class: 1	TF:M01118_1	FALSE	0.00017475	3.75758	2886	171	52	20045	ITGA5,TTYH1,ZSCAN18,MSL1,PWWP3A,FMC1,NGFR,COTL1,CCN1,SH3KBP1,RELL1,TMEM65,ZNF516,PALM,TMSB15A,VIM,FKBP7,EPHA7,PDLIM7,DPYSL5,PON2,NKAIN4,TFDP1,PREX1,ZFP36L1,ZNF280C,SPATA33,DCUN1D4,NR6A1,RHOB,PCBP4,FZD2,ASRGL1,NOVA2,CTNNA2,UHRF1,PLEKHG4B,NEFM,KAT6A,POU3F2,WASF3,NCAM1,NEBL,BAIAP2,ANTXR2,ZNF521,POLR2M,ENAH,GPC1,PBX1,CADM1,PAQR4
	TF	Factor: E2F-4; motif: GCGGGAAANA; match class: 1	TF:M02090_1	FALSE	0.00017708	3.75184	6572	171	90	20045	CD44,INO80E,TTYH1,MAP1B,AMPH,CTNND2,MSL1,CENPV,SEMA5B,NGFR,COTL1,MCUR1,MEST,RELL1,CRABP2,TMEM65,PALM,PIK3C2B,VIM,FKBP7,TPM2,ZNF219,CYP26C1,SVIP,EFNB1,SOX21,PDLIM7,SLC23A2,CIRBP,NOVA1,C9ORF40,NES,NKAIN4,MICAL1,NEDD4,TFDP1,PREX1,TTC28,ZNF280C,SPATA33,VAT1L,RFXAP,DCUN1D4,NR6A1,TLE4,TUBB6,MAP4K4,FZD2,CTNNA2,RCN1,TMEM263,UHRF1,TOX3,NEFM,RASSF2,GLI3,HMGN4,KAT6A,TTC33,PTMS,JAM2,NELL2,POU3F2,WASF3,CELSR1,CRIP2,CDH2,ITGA1,SESTD1,CAVIN1,DNM2,CNN3,JAG1,NEBL,BAIAP2,ANTXR2,B3GAT3,MAP2,POLR2M,ENAH,GPC1,SOX2,NR2F2,PBX1,HDAC6,ISG15,PRR3,CADM1,NEK6,PAQR4
	TF	Factor: Egr-1; motif: NNNNGCGKGGGYGGNRN; match class: 1	TF:M09897_1	FALSE	0.00018542	3.73184	1041	171	28	20045	ZNF516,PALM,VIM,DES,MAP1LC3B,NRCAM,EPHA7,PDLIM7,NKAIN4,MICAL1,ZNF280C,DCUN1D4,TLE4,TUBB6,PCBP4,FZD2,NOVA2,HGSNAT,PTMS,POU3F2,CRIP2,BAIAP2,MRTFB,ANTXR2,POLR2M,ENAH,PARP14,PBX1
	TF	Factor: Egr-1; motif: GCGGGGGCGG	TF:M07354	FALSE	0.00022084	3.65592	8150	171	104	20045	ITGA5,TTYH1,MAP1B,AMPH,CAP2,MSL1,CENPV,PWWP3A,ANKRD13A,SEMA5B,FMC1,NGFR,COTL1,CBFB,MCUR1,TUBB2A,SH3KBP1,CRABP2,TMEM65,ZNF516,PALM,TUBA1A,PIGH,VIM,DES,JAM3,TPM2,MAP1LC3B,SUPT3H,NRCAM,EPHA7,SVIP,SOX21,HELZ2,PDLIM7,SLC23A2,NOVA1,DPYSL5,INA,EML1,FBXO17,NKAIN4,MICAL1,NEDD4,TFDP1,PREX1,TTC28,ZNF280C,SPATA33,RFXAP,DCUN1D4,NR6A1,TMEM98,CALB2,TUBB6,MAP4K4,RHOB,PCBP4,FZD2,ASRGL1,NOVA2,GAP43,CTNNA2,RCN1,TMEM263,UHRF1,CORO1A,TOX3,PLEKHG4B,HGSNAT,ZNF398,KAT6A,TTC33,PTMS,JAM2,NELL2,POU3F2,WASF3,CELSR1,CRIP2,CDH2,SESTD1,CALCOCO1,HABP4,FER,CNN3,JAG1,NEBL,BAIAP2,B3GAT3,ZNF521,POLR2M,ENAH,B3GALT6,GPC1,PARP14,NR2F2,PBX1,HDAC6,SLC26A6,PRR3,CADM1,NEK6,PAQR4
	TF	Factor: Egr-1; motif: GCGCATGCG; match class: 1	TF:M04869_1	FALSE	0.0002257	3.64646	10557	171	124	20045	MT1G,CD44,INO80E,TTYH1,MAP1B,ZSCAN18,CAP2,CCN2,CTNND2,MSL1,CENPV,PWWP3A,ANKRD13A,SEMA5B,FMC1,NGFR,CBFB,CCN1,MCUR1,MEST,SH3KBP1,RELL1,CRABP2,TMEM65,ZNF516,TSPAN3,PALM,PIK3C2B,VIM,IFT43,DES,JAM3,TPM2,MAP1LC3B,ZNF219,CYP26C1,SUPT3H,NRCAM,EPHA7,SVIP,CAB39L,ZNF428,SOX21,HELZ2,PDLIM7,SLC23A2,MAP2K5,NOVA1,C9ORF40,DPYSL5,INA,NES,EML1,PON2,NKAIN4,MCM10,MICAL1,NEDD4,TFDP1,PREX1,TTC28,SPATA33,RFXAP,TLE4,TMEM98,CALB2,TUBB6,MAP4K4,RHOB,PCBP4,FZD2,ASRGL1,NOVA2,GAP43,CTNNA2,RCN1,TMEM263,UHRF1,CORO1A,PLEKHG4B,NEFM,GLI3,HGSNAT,ZNF398,HMGN4,KAT6A,PTMS,JAM2,SDC2,POU3F2,WASF3,CELSR1,CRIP2,CDH2,NCAM1,SESTD1,HABP4,CAVIN1,DNM2,CNN3,JAG1,NEBL,BAIAP2,MRTFB,ANTXR2,B3GAT3,ZNF521,POLR2M,ENAH,WDR73,B3GALT6,GPC1,SOX2,NR2F2,CNST,HDAC6,ISG15,SLC26A6,PRR3,COMMD8,CADM1,NEK6,ZNHIT6,PAQR4
	TF	Factor: E2F-2; motif: GCGCGCGCGYW; match class: 1	TF:M11531_1	FALSE	0.00027042	3.56797	12708	171	140	20045	CD44,ITGA5,PDPN,INO80E,TTYH1,MAP1B,AMPH,CAP2,CRABP1,CCN2,CTNND2,MSL1,CENPV,PWWP3A,ANKRD13A,SEMA5B,FMC1,NGFR,COTL1,CBFB,CCN1,MCUR1,TUBB2A,MEST,SH3KBP1,RELL1,CRABP2,TMEM65,ZNF516,TSPAN3,PALM,PIGH,PIK3C2B,VIM,DES,JAM3,TPM2,MAP1LC3B,ZNF219,CYP26C1,SUPT3H,NRCAM,EPHA7,SVIP,CAB39L,ZNF428,EFNB1,SOX21,HELZ2,PDLIM7,SLC23A2,MAP2K5,NOVA1,C9ORF40,DPYSL5,INA,NES,EML1,PON2,NKAIN4,MCM10,MICAL1,NEDD4,TFDP1,PREX1,ZFP36L1,TTC28,ZNF280C,SPATA33,VAT1L,RFXAP,DCUN1D4,NR6A1,TLE4,TMEM98,CALB2,TUBB6,MAP4K4,RHOB,PCBP4,FZD2,ASRGL1,NOVA2,GAP43,CTNNA2,RCN1,TMEM263,UHRF1,CORO1A,TOX3,PLEKHG4B,NEFM,GLI3,HGSNAT,ZNF398,HMGN4,KAT6A,TTC33,PTMS,JAM2,NELL2,SDC2,POU3F2,WASF3,CELSR1,CRIP2,CDH2,NCAM1,ITGA1,SESTD1,HABP4,CAVIN1,FER,DNM2,CNN3,JAG1,SCRN3,NEBL,BAIAP2,MRTFB,ANTXR2,B3GAT3,ZNF521,MAP2,POLR2M,ENAH,WDR73,B3GALT6,GPC1,SOX2,PARP14,NR2F2,CNST,HDAC6,SLC26A6,PRR3,MPC1,CADM1,NEK6,PAQR4
	TF	Factor: Sp1; motif: NGGGGGCGGGGCCNGGGGGGGG; match class: 1	TF:M10071_1	FALSE	0.00029533	3.52969	4787	171	72	20045	MT1G,CD44,CRABP1,MSL1,CENPV,PWWP3A,NGFR,COTL1,CBFB,MCUR1,TUBB2A,SH3KBP1,RELL1,TMEM65,ZNF516,PALM,TUBA1A,TMSB15A,IFT43,DES,TPM2,MAP1LC3B,CYP26C1,SUPT3H,EPHA7,SVIP,EFNB1,HELZ2,PDLIM7,SLC23A2,CIRBP,NOVA1,NES,EML1,NKAIN4,MICAL1,TFDP1,SPATA33,RFXAP,DCUN1D4,NR6A1,TLE4,TMEM98,TUBB6,PCBP4,FZD2,NOVA2,CTNNA2,UHRF1,PLEKHG4B,NEFM,KAT6A,PTMS,NELL2,POU3F2,WASF3,CELSR1,CRIP2,NCAM1,SESTD1,HABP4,CAVIN1,JAG1,BAIAP2,B3GAT3,ZNF521,MAP2,ENAH,GPC1,PARP14,HDAC6,CADM1
	TF	Factor: ETF; motif: CCCCGCCCCYN	TF:M07039	FALSE	0.00031085	3.50745	16764	171	165	20045	MT1G,CD44,ITGA5,TAGLN,PDPN,INO80E,TTYH1,MAP1B,ZSCAN18,AMPH,CAP2,CRABP1,CCN2,CTNND2,MSL1,SLC35F1,CENPV,PWWP3A,ANKRD13A,SEMA5B,SRGAP3,SPIN2A,FMC1,NGFR,NCALD,COTL1,CBFB,CCN1,MCUR1,TUBB2A,MEST,SH3KBP1,RELL1,CRABP2,TMEM65,ZNF516,TSPAN3,PALM,TUBA1A,PIGH,LMOD1,PIK3C2B,TMSB15A,FRY,VIM,IFT43,FKBP7,DES,JAM3,TPM2,MAP1LC3B,ZNF219,CYP26C1,TOR1AIP2,SUPT3H,NRCAM,EPHA7,SVIP,CAB39L,ZNF428,EFNB1,SOX21,HELZ2,PDLIM7,SLC23A2,S100A4,MAP2K5,CIRBP,CNN1,NOVA1,C9ORF40,DPYSL5,INA,NES,EML1,PON2,FBXO17,NKAIN4,MCM10,MICAL1,NEDD4,TFDP1,PCBP2,PREX1,ZFP36L1,TTC28,ZNF280C,SPATA33,VAT1L,RFXAP,DCUN1D4,NR6A1,TLE4,TMEM98,CALB2,TUBB6,MAP4K4,RHOB,PCBP4,FZD2,ASRGL1,NOVA2,GAP43,CTNNA2,GNG2,RCN1,TMEM263,UHRF1,CORO1A,TOX3,PLEKHG4B,NEFM,RASSF2,GLI3,HGSNAT,ZNF398,HMGN4,KAT6A,PTMS,JAM2,NELL2,POU3F2,WASF3,CELSR1,CRIP2,CDH2,NCAM1,ITGA1,SESTD1,CALCOCO1,HABP4,CAVIN1,FER,DNM2,CNN3,JAG1,SCRN3,NEBL,BAIAP2,MRTFB,ANTXR2,B3GAT3,ZNF521,MAP2,POLR2M,ENAH,WDR73,B3GALT6,GPC1,SOX2,PARP14,NR2F2,FHL1,CNST,PBX1,HDAC6,ISG15,SLC26A6,PRR3,MPC1,COMMD8,CADM1,NEK6,ZNHIT6,PAQR4
	TF	Factor: Sp1; motif: GGGGCGGGGC	TF:M00931	FALSE	0.000315	3.50169	10605	171	124	20045	MT1G,CD44,TAGLN,PDPN,TTYH1,MAP1B,AMPH,CRABP1,MSL1,CENPV,PWWP3A,ANKRD13A,NGFR,COTL1,CBFB,CCN1,MCUR1,TUBB2A,MEST,SH3KBP1,FOXO3B,RELL1,CRABP2,TMEM65,ZNF516,TSPAN3,PALM,TUBA1A,PIGH,PIK3C2B,TMSB15A,VIM,IFT43,FKBP7,DES,JAM3,TPM2,MAP1LC3B,CYP26C1,TOR1AIP2,SUPT3H,NRCAM,EPHA7,SVIP,CAB39L,EFNB1,HELZ2,PDLIM7,SLC23A2,S100A4,CIRBP,CNN1,NOVA1,C9ORF40,DPYSL5,INA,NES,EML1,FBXO17,NKAIN4,MICAL1,NEDD4,TFDP1,PREX1,ZFP36L1,ZNF280C,SPATA33,VAT1L,RFXAP,DCUN1D4,NR6A1,TLE4,TMEM98,TUBB6,RHOB,PCBP4,FZD2,NOVA2,CTNNA2,UHRF1,TOX3,PLEKHG4B,NEFM,GLI3,HGSNAT,KAT6A,TTC33,PTMS,NELL2,POU3F2,WASF3,CELSR1,CRIP2,CDH2,NCAM1,SESTD1,CALCOCO1,HABP4,CAVIN1,DNM2,CNN3,JAG1,NEBL,BAIAP2,MRTFB,ANTXR2,B3GAT3,ZNF521,MAP2,ENAH,WDR73,B3GALT6,GPC1,SOX2,PARP14,NR2F2,PBX1,HDAC6,SLC26A6,PRR3,MPC1,CADM1,NEK6,PAQR4
	TF	Factor: PATZ; motif: GGGGNGGGGGMKGGRRNGGNRN	TF:M10026	FALSE	0.00033272	3.47792	8669	171	108	20045	CD44,PDPN,TTYH1,MAP1B,ZSCAN18,AMPH,CAP2,CRABP1,MSL1,CENPV,PWWP3A,SEMA5B,SPIN2A,NGFR,COTL1,CBFB,CCN1,TUBB2A,SH3KBP1,RELL1,CRABP2,TMEM65,ZNF516,TSPAN3,PALM,TUBA1A,LMOD1,PIK3C2B,TMSB15A,VIM,FKBP7,TPM2,MAP1LC3B,CYP26C1,SUPT3H,NRCAM,EPHA7,SVIP,SOX21,HELZ2,PDLIM7,SLC23A2,CIRBP,CNN1,NOVA1,C9ORF40,DPYSL5,INA,NES,EML1,NKAIN4,MICAL1,NEDD4,TFDP1,PREX1,ZFP36L1,ZNF280C,RFXAP,DCUN1D4,NR6A1,TMEM98,CALB2,TUBB6,MAP4K4,RHOB,PCBP4,FZD2,NOVA2,GAP43,CTNNA2,RCN1,TMEM263,UHRF1,CORO1A,TOX3,PLEKHG4B,NEFM,HGSNAT,PTMS,JAM2,NELL2,POU3F2,WASF3,CELSR1,CRIP2,CDH2,SESTD1,CAVIN1,CNN3,JAG1,NEBL,BAIAP2,MRTFB,ANTXR2,ZNF521,POLR2M,ENAH,GPC1,SOX2,PARP14,NR2F2,PBX1,HDAC6,SLC26A6,MPC1,CADM1,NEK6,PAQR4
	TF	Factor: ETF; motif: GVGGMGG	TF:M00695	FALSE	0.00034474	3.46251	10745	171	125	20045	CD44,ITGA5,INO80E,TTYH1,MAP1B,AMPH,CAP2,CRABP1,CCN2,CTNND2,MSL1,CENPV,PWWP3A,ANKRD13A,SEMA5B,COTL1,CBFB,CCN1,MCUR1,TUBB2A,MEST,SH3KBP1,RELL1,TMEM65,ZNF516,TSPAN3,PALM,TUBA1A,PIGH,PIK3C2B,TMSB15A,FRY,VIM,IFT43,DES,MAP1LC3B,CYP26C1,TOR1AIP2,SUPT3H,NRCAM,EPHA7,ZNF428,SOX21,PDLIM7,SLC23A2,MAP2K5,NOVA1,C9ORF40,DPYSL5,INA,EML1,FBXO17,NKAIN4,MCM10,MICAL1,NEDD4,TFDP1,PREX1,ZFP36L1,TTC28,ZNF280C,SPATA33,VAT1L,DCUN1D4,NR6A1,TLE4,TMEM98,CALB2,TUBB6,MAP4K4,RHOB,PCBP4,FZD2,ASRGL1,NOVA2,CTNNA2,RCN1,TMEM263,UHRF1,TOX3,PLEKHG4B,NEFM,GLI3,HGSNAT,ZNF398,HMGN4,KAT6A,PTMS,NELL2,SDC2,POU3F2,WASF3,CELSR1,CRIP2,CDH2,NCAM1,SESTD1,HABP4,CAVIN1,DNM2,CNN3,JAG1,SCRN3,NEBL,BAIAP2,MRTFB,ANTXR2,B3GAT3,ZNF521,MAP2,POLR2M,ENAH,B3GALT6,GPC1,SOX2,PARP14,NR2F2,PBX1,HDAC6,PRR3,MPC1,CADM1,NEK6,ZNHIT6,PAQR4
	TF	Factor: Sp1; motif: NNGGGGCGGGGNN	TF:M00932	FALSE	0.00035679	3.44758	10750	171	125	20045	MT1G,CD44,TAGLN,PDPN,MAP1B,AMPH,CRABP1,MSL1,CENPV,PWWP3A,ANKRD13A,NGFR,COTL1,CBFB,CCN1,MCUR1,TUBB2A,MEST,SH3KBP1,FOXO3B,RELL1,CRABP2,TMEM65,ZNF516,TSPAN3,PALM,TUBA1A,PIGH,PIK3C2B,TMSB15A,VIM,IFT43,FKBP7,DES,JAM3,TPM2,MAP1LC3B,CYP26C1,TOR1AIP2,SUPT3H,NRCAM,EPHA7,SVIP,CAB39L,EFNB1,HELZ2,PDLIM7,SLC23A2,S100A4,CIRBP,CNN1,NOVA1,C9ORF40,DPYSL5,INA,NES,EML1,FBXO17,NKAIN4,MICAL1,NEDD4,TFDP1,PREX1,ZFP36L1,ZNF280C,SPATA33,VAT1L,RFXAP,DCUN1D4,NR6A1,TLE4,TMEM98,TUBB6,RHOB,PCBP4,FZD2,NOVA2,CTNNA2,TMEM263,UHRF1,TOX3,PLEKHG4B,NEFM,GLI3,HGSNAT,ZNF398,KAT6A,PTMS,NELL2,POU3F2,WASF3,CELSR1,CRIP2,CDH2,NCAM1,SESTD1,CALCOCO1,HABP4,CAVIN1,DNM2,CNN3,JAG1,SCRN3,NEBL,BAIAP2,MRTFB,ANTXR2,B3GAT3,ZNF521,MAP2,ENAH,WDR73,B3GALT6,GPC1,SOX2,PARP14,NR2F2,PBX1,HDAC6,SLC26A6,PRR3,MPC1,CADM1,NEK6,PAQR4
	TF	Factor: ZNF460; motif: NNACNCCCCCCNN	TF:M12313	FALSE	0.00035701	3.44732	6026	171	84	20045	ITGA5,TAGLN,TTYH1,MAP1B,CAP2,CRABP1,MSL1,CENPV,PWWP3A,FMC1,NGFR,COTL1,CCN1,TUBB2A,RELL1,CRABP2,TMEM65,ZNF516,TSPAN3,PALM,TUBA1A,TMSB15A,VIM,DES,TPM2,ZNF219,SUPT3H,NRCAM,EPHA7,SVIP,ZNF428,HELZ2,PDLIM7,SLC23A2,S100A4,CIRBP,CNN1,C9ORF40,NKAIN4,PCBP2,ZFP36L1,TTC28,RFXAP,DCUN1D4,NR6A1,CALB2,TUBB6,PCBP4,FZD2,NOVA2,CTNNA2,GNG2,RCN1,TMEM263,UHRF1,CORO1A,PLEKHG4B,NEFM,ZNF398,HMGN4,KAT6A,PTMS,NELL2,POU3F2,CELSR1,CDH2,NCAM1,CALCOCO1,CAVIN1,CNN3,NEBL,BAIAP2,ANTXR2,ZNF521,POLR2M,ENAH,B3GALT6,GPC1,SOX2,NR2F2,PBX1,ISG15,CADM1,NEK6
	TF	Factor: ZF5; motif: GSGCGCGR; match class: 1	TF:M00716_1	FALSE	0.00036235	3.44087	14519	171	152	20045	MT1G,CD44,ITGA5,TAGLN,PDPN,INO80E,TTYH1,MAP1B,ZSCAN18,AMPH,CAP2,CRABP1,CCN2,CTNND2,MSL1,CENPV,PWWP3A,ANKRD13A,SEMA5B,SPIN2A,FMC1,NGFR,COTL1,CBFB,CCN1,MCUR1,TUBB2A,MEST,SH3KBP1,RELL1,CRABP2,TMEM65,ZNF516,TSPAN3,PALM,TUBA1A,PIGH,LMOD1,PIK3C2B,TMSB15A,FRY,VIM,DES,JAM3,TPM2,MAP1LC3B,ZNF219,CYP26C1,SUPT3H,NRCAM,EPHA7,SVIP,CAB39L,ZNF428,EFNB1,SOX21,HELZ2,PDLIM7,SLC23A2,MAP2K5,CNN1,NOVA1,C9ORF40,DPYSL5,INA,NES,EML1,PON2,FBXO17,NKAIN4,MCM10,MICAL1,NEDD4,TFDP1,PREX1,ZFP36L1,TTC28,ZNF280C,SPATA33,VAT1L,RFXAP,DCUN1D4,NR6A1,TLE4,TMEM98,CALB2,TUBB6,MAP4K4,RHOB,PCBP4,FZD2,ASRGL1,NOVA2,GAP43,CTNNA2,RCN1,TMEM263,UHRF1,CORO1A,TOX3,PLEKHG4B,NEFM,GLI3,HGSNAT,ZNF398,KAT6A,TTC33,PTMS,JAM2,NELL2,SDC2,POU3F2,WASF3,CELSR1,CRIP2,CDH2,NCAM1,ITGA1,SESTD1,CALCOCO1,HABP4,CAVIN1,FER,DNM2,CNN3,JAG1,SCRN3,NEBL,BAIAP2,MRTFB,ANTXR2,B3GAT3,ZNF521,MAP2,POLR2M,ENAH,WDR73,B3GALT6,GPC1,SOX2,PARP14,NR2F2,CNST,PBX1,HDAC6,SLC26A6,PRR3,MPC1,COMMD8,CADM1,NEK6,PAQR4
	TF	Factor: ZNF93; motif: GGYAGCRGCAGCGGYG	TF:M12742	FALSE	0.00040974	3.38749	2618	171	48	20045	ITGA5,CRABP1,CTNND2,MSL1,CENPV,PWWP3A,CBFB,TUBB2A,SH3KBP1,TMEM65,PALM,MAP1LC3B,SOX21,MAP2K5,NOVA1,C9ORF40,EML1,FBXO17,NEDD4,NR6A1,TLE4,MAP4K4,PCBP4,FZD2,NOVA2,TOX3,GLI3,HGSNAT,ZNF398,PTMS,POU3F2,CELSR1,CDH2,SESTD1,CNN3,NEBL,BAIAP2,MRTFB,ANTXR2,ZNF521,MAP2,ENAH,GPC1,NR2F2,MPC1,CADM1,NEK6,PAQR4
	TF	Factor: MOVO-B; motif: GNGGGGG; match class: 1	TF:M01104_1	FALSE	0.0004365	3.36002	5843	171	82	20045	ITGA5,PDPN,ZSCAN18,AMPH,CAP2,CRABP1,MSL1,CENPV,PWWP3A,FMC1,COTL1,CCN1,TUBB2A,SH3KBP1,CRABP2,TMEM65,ZNF516,TSPAN3,PALM,TUBA1A,DES,JAM3,TPM2,MAP1LC3B,CYP26C1,SUPT3H,NRCAM,ZNF428,SOX21,HELZ2,PDLIM7,SLC23A2,NOVA1,C9ORF40,DPYSL5,FBXO17,NKAIN4,MICAL1,NEDD4,TFDP1,PREX1,TTC28,ZNF280C,DCUN1D4,TMEM98,TUBB6,RHOB,FZD2,NOVA2,CTNNA2,UHRF1,CORO1A,PLEKHG4B,HGSNAT,ZNF398,KAT6A,PTMS,POU3F2,WASF3,CELSR1,CRIP2,CDH2,NCAM1,SESTD1,HABP4,CAVIN1,CNN3,NEBL,BAIAP2,B3GAT3,POLR2M,ENAH,B3GALT6,GPC1,SOX2,PARP14,NR2F2,PRR3,MPC1,CADM1,NEK6,PAQR4
	TF	Factor: E2F; motif: GGCGSG; match class: 1	TF:M00803_1	FALSE	0.00046346	3.33399	10535	171	123	20045	CD44,INO80E,TTYH1,MAP1B,AMPH,CAP2,CRABP1,CCN2,CTNND2,MSL1,CENPV,PWWP3A,ANKRD13A,SEMA5B,FMC1,NGFR,COTL1,CBFB,CCN1,MCUR1,MEST,SH3KBP1,RELL1,CRABP2,TMEM65,ZNF516,TSPAN3,PALM,PIGH,TMSB15A,VIM,IFT43,JAM3,TPM2,MAP1LC3B,CYP26C1,SUPT3H,NRCAM,EPHA7,SVIP,EFNB1,SOX21,HELZ2,SLC23A2,MAP2K5,NOVA1,C9ORF40,DPYSL5,INA,NES,EML1,PON2,FBXO17,NKAIN4,MCM10,MICAL1,NEDD4,TFDP1,PREX1,TTC28,SPATA33,VAT1L,DCUN1D4,NR6A1,TLE4,TMEM98,CALB2,TUBB6,MAP4K4,RHOB,PCBP4,FZD2,ASRGL1,NOVA2,CTNNA2,RCN1,TMEM263,UHRF1,CORO1A,TOX3,PLEKHG4B,NEFM,GLI3,HGSNAT,ZNF398,HMGN4,KAT6A,TTC33,PTMS,NELL2,SDC2,POU3F2,WASF3,CELSR1,CRIP2,CDH2,ITGA1,SESTD1,HABP4,CAVIN1,DNM2,CNN3,JAG1,SCRN3,NEBL,BAIAP2,MRTFB,B3GAT3,ZNF521,ENAH,B3GALT6,GPC1,SOX2,PARP14,NR2F2,CNST,HDAC6,SLC26A6,PRR3,MPC1,CADM1,NEK6,PAQR4
	TF	Factor: AP-2alpha; motif: NGCCYSNNGSN	TF:M01857	FALSE	0.00048848	3.31115	9435	171	114	20045	CD44,ITGA5,TAGLN,TTYH1,MAP1B,CAP2,CTNND2,MSL1,PWWP3A,SEMA5B,NGFR,COTL1,CBFB,CCN1,MCUR1,TUBB2A,MEST,SH3KBP1,RELL1,TMEM65,ZNF516,PALM,TUBA1A,PIGH,LMOD1,FRY,DES,JAM3,TPM2,MAP1LC3B,ZNF219,CYP26C1,SUPT3H,NRCAM,EPHA7,CAB39L,ZNF428,SOX21,HELZ2,PDLIM7,SLC23A2,MAP2K5,CNN1,NOVA1,C9ORF40,DPYSL5,INA,NES,EML1,FBXO17,NKAIN4,MCM10,MICAL1,NEDD4,TFDP1,PREX1,ZFP36L1,ZNF280C,VAT1L,RFXAP,TLE4,TMEM98,CALB2,TUBB6,MAP4K4,PCBP4,FZD2,ASRGL1,NOVA2,CTNNA2,RCN1,UHRF1,CORO1A,TOX3,NEFM,GLI3,HGSNAT,ZNF398,KAT6A,TTC33,PTMS,JAM2,NELL2,POU3F2,WASF3,CELSR1,CRIP2,CDH2,NCAM1,ITGA1,SESTD1,HABP4,DNM2,CNN3,JAG1,NEBL,BAIAP2,ANTXR2,MAP2,POLR2M,ENAH,B3GALT6,GPC1,SOX2,NR2F2,PBX1,HDAC6,ISG15,PRR3,MPC1,COMMD8,CADM1,NEK6,PAQR4
	TF	Factor: E2F-2; motif: GCGCGCGCGYW	TF:M11531	FALSE	0.0005091	3.2932	13659	171	146	20045	CD44,ITGA5,PDPN,INO80E,TTYH1,MAP1B,AMPH,CAP2,CRABP1,CCN2,CTNND2,MSL1,CENPV,PWWP3A,ANKRD13A,SEMA5B,FMC1,NGFR,COTL1,CBFB,CCN1,MCUR1,TUBB2A,MEST,SH3KBP1,FOXO3B,RELL1,CRABP2,TMEM65,ZNF516,TSPAN3,PALM,TUBA1A,PIGH,PIK3C2B,TMSB15A,VIM,FKBP7,DES,JAM3,TPM2,MAP1LC3B,ZNF219,CYP26C1,SUPT3H,NRCAM,EPHA7,SVIP,CAB39L,ZNF428,EFNB1,SOX21,HELZ2,PDLIM7,SLC23A2,MAP2K5,NOVA1,C9ORF40,DPYSL5,INA,NES,EML1,PON2,FBXO17,NKAIN4,MCM10,MICAL1,NEDD4,TFDP1,PREX1,ZFP36L1,TTC28,ZNF280C,SPATA33,VAT1L,RFXAP,DCUN1D4,NR6A1,TLE4,TMEM98,CALB2,TUBB6,MAP4K4,RHOB,PCBP4,FZD2,ASRGL1,NOVA2,GAP43,CTNNA2,RCN1,TMEM263,UHRF1,CORO1A,TOX3,PLEKHG4B,NEFM,GLI3,HGSNAT,ZNF398,HMGN4,KAT6A,TTC33,PTMS,JAM2,NELL2,SDC2,POU3F2,WASF3,CELSR1,CRIP2,CDH2,NCAM1,ITGA1,SESTD1,CALCOCO1,HABP4,CAVIN1,FER,DNM2,CNN3,JAG1,SCRN3,NEBL,BAIAP2,MRTFB,ANTXR2,B3GAT3,ZNF521,MAP2,POLR2M,ENAH,WDR73,B3GALT6,GPC1,SOX2,PARP14,NR2F2,CNST,HDAC6,SLC26A6,PRR3,MPC1,CADM1,NEK6,PAQR4
	TF	Factor: AP-2alpha; motif: NGCCYSNNGSN; match class: 1	TF:M01857_1	FALSE	0.0005368	3.27019	4757	171	71	20045	ITGA5,TTYH1,MAP1B,CAP2,MSL1,PWWP3A,SEMA5B,COTL1,CBFB,TUBB2A,SH3KBP1,RELL1,TMEM65,ZNF516,PALM,LMOD1,FRY,DES,TPM2,MAP1LC3B,ZNF219,CYP26C1,SUPT3H,NRCAM,ZNF428,SOX21,HELZ2,SLC23A2,NOVA1,C9ORF40,DPYSL5,NES,EML1,FBXO17,NKAIN4,MCM10,MICAL1,PREX1,RFXAP,TLE4,TMEM98,CALB2,TUBB6,MAP4K4,PCBP4,FZD2,NOVA2,CORO1A,TOX3,HGSNAT,ZNF398,KAT6A,JAM2,NELL2,WASF3,CELSR1,CRIP2,SESTD1,HABP4,DNM2,CNN3,JAG1,NEBL,BAIAP2,ANTXR2,ENAH,B3GALT6,GPC1,NR2F2,CADM1,NEK6
	TF	Factor: MOVO-B; motif: GNGGGGG	TF:M01104	FALSE	0.0005919	3.22776	10571	171	123	20045	CD44,ITGA5,PDPN,TTYH1,MAP1B,ZSCAN18,AMPH,CAP2,SLC1A3,CRABP1,CCN2,MSL1,CENPV,PWWP3A,ANKRD13A,SEMA5B,SRGAP3,FMC1,COTL1,CBFB,CCN1,TUBB2A,MEST,SH3KBP1,RELL1,CRABP2,TMEM65,ZNF516,TSPAN3,PALM,TUBA1A,TMSB15A,DES,JAM3,TPM2,MAP1LC3B,ZNF219,CYP26C1,SUPT3H,NRCAM,EPHA7,SVIP,CAB39L,ZNF428,SOX21,HELZ2,PDLIM7,SLC23A2,CIRBP,CNN1,NOVA1,C9ORF40,DPYSL5,NES,EML1,FBXO17,NKAIN4,MICAL1,NEDD4,TFDP1,PREX1,ZFP36L1,TTC28,ZNF280C,VAT1L,RFXAP,DCUN1D4,NR6A1,TLE4,TMEM98,CALB2,TUBB6,RHOB,PCBP4,FZD2,NOVA2,CTNNA2,RCN1,UHRF1,CORO1A,TOX3,PLEKHG4B,GLI3,HGSNAT,ZNF398,KAT6A,TTC33,PTMS,SDC2,POU3F2,WASF3,CELSR1,CRIP2,CDH2,NCAM1,SESTD1,CALCOCO1,HABP4,CAVIN1,DNM2,CNN3,JAG1,NEBL,BAIAP2,ANTXR2,B3GAT3,ZNF521,POLR2M,ENAH,WDR73,B3GALT6,GPC1,SOX2,PARP14,NR2F2,PBX1,SLC26A6,PRR3,MPC1,CADM1,NEK6,ZNHIT6,PAQR4
	TF	Factor: EGR; motif: CGCCCCCGCNN	TF:M08878	FALSE	0.00061473	3.21132	7724	171	99	20045	CD44,ITGA5,TTYH1,MAP1B,AMPH,CAP2,CENPV,SEMA5B,FMC1,NGFR,COTL1,CBFB,CCN1,TUBB2A,SH3KBP1,CRABP2,TMEM65,ZNF516,PALM,TUBA1A,PIGH,VIM,DES,JAM3,TPM2,MAP1LC3B,NRCAM,EPHA7,SVIP,SOX21,HELZ2,PDLIM7,SLC23A2,NOVA1,DPYSL5,INA,EML1,FBXO17,NKAIN4,MICAL1,NEDD4,PREX1,TTC28,ZNF280C,SPATA33,RFXAP,DCUN1D4,NR6A1,TLE4,TMEM98,CALB2,TUBB6,MAP4K4,RHOB,PCBP4,FZD2,NOVA2,GAP43,CTNNA2,RCN1,TMEM263,UHRF1,CORO1A,TOX3,PLEKHG4B,HGSNAT,KAT6A,TTC33,PTMS,JAM2,POU3F2,WASF3,CRIP2,CDH2,SESTD1,CALCOCO1,HABP4,FER,CNN3,JAG1,NEBL,BAIAP2,MRTFB,B3GAT3,ZNF521,POLR2M,ENAH,B3GALT6,GPC1,SOX2,PARP14,NR2F2,PBX1,HDAC6,SLC26A6,PRR3,CADM1,NEK6,PAQR4
	TF	Factor: KROX; motif: CCCGCCCCCRCCCC	TF:M00982	FALSE	0.00065842	3.1815	8073	171	102	20045	ITGA5,TAGLN,TTYH1,MAP1B,AMPH,MSL1,CENPV,PWWP3A,SEMA5B,NGFR,COTL1,CBFB,MCUR1,TUBB2A,SH3KBP1,RELL1,CRABP2,TMEM65,ZNF516,PALM,TUBA1A,FRY,VIM,IFT43,DES,TPM2,MAP1LC3B,NRCAM,EPHA7,SVIP,EFNB1,SOX21,HELZ2,PDLIM7,SLC23A2,NOVA1,C9ORF40,DPYSL5,INA,EML1,FBXO17,NKAIN4,MICAL1,NEDD4,TFDP1,PREX1,TTC28,ZNF280C,RFXAP,DCUN1D4,NR6A1,TLE4,TMEM98,CALB2,TUBB6,MAP4K4,RHOB,PCBP4,FZD2,ASRGL1,NOVA2,RCN1,TMEM263,UHRF1,CORO1A,TOX3,PLEKHG4B,NEFM,HGSNAT,KAT6A,TTC33,PTMS,JAM2,POU3F2,CELSR1,CRIP2,CDH2,NCAM1,SESTD1,CALCOCO1,HABP4,FER,CNN3,NEBL,BAIAP2,MRTFB,ANTXR2,B3GAT3,ZNF521,POLR2M,ENAH,B3GALT6,GPC1,PARP14,NR2F2,PBX1,HDAC6,SLC26A6,PRR3,CADM1,NEK6,PAQR4
	TF	Factor: GKLF; motif: NNRRGRRNGNSNNN; match class: 1	TF:M07040_1	FALSE	0.00067197	3.17265	8420	171	105	20045	MT1G,ITGA5,TAGLN,PDPN,TTYH1,MAP1B,ZSCAN18,AMPH,CAP2,CRABP1,CCN2,CTNND2,MSL1,PWWP3A,SEMA5B,SPIN2A,NGFR,COTL1,CCN1,MEST,SH3KBP1,CRABP2,TMEM65,ZNF516,TSPAN3,PALM,TUBA1A,PIGH,PIK3C2B,TMSB15A,VIM,DES,TPM2,MAP1LC3B,SUPT3H,NRCAM,EPHA7,SOX21,HELZ2,PDLIM7,SLC23A2,MAP2K5,CIRBP,CNN1,NOVA1,DPYSL5,FBXO17,NKAIN4,MICAL1,TFDP1,PREX1,ZFP36L1,TTC28,ZNF280C,DCUN1D4,NR6A1,TMEM98,CALB2,TUBB6,MAP4K4,PCBP4,FZD2,NOVA2,CTNNA2,GNG2,RCN1,TMEM263,UHRF1,TOX3,PLEKHG4B,NEFM,HGSNAT,ZNF398,KAT6A,PTMS,JAM2,NELL2,SDC2,POU3F2,WASF3,CDH2,NCAM1,CALCOCO1,HABP4,FER,JAG1,SCRN3,NEBL,BAIAP2,MRTFB,ANTXR2,ZNF521,MAP2,POLR2M,ENAH,GPC1,SOX2,PARP14,NR2F2,FHL1,PBX1,SLC26A6,PRR3,COMMD8,CADM1
	TF	Factor: E2F-3; motif: GGCGGGN	TF:M02089	FALSE	0.0007	3.1549	13559	171	145	20045	MT1G,CD44,ITGA5,TAGLN,PDPN,INO80E,TTYH1,MAP1B,AMPH,CAP2,CRABP1,CCN2,CTNND2,MSL1,CENPV,PWWP3A,ANKRD13A,FMC1,NGFR,COTL1,CBFB,CCN1,MCUR1,TUBB2A,MEST,SH3KBP1,FOXO3B,RELL1,CRABP2,TMEM65,ZNF516,TSPAN3,PALM,TUBA1A,PIGH,PIK3C2B,TMSB15A,VIM,IFT43,FKBP7,DES,JAM3,TPM2,MAP1LC3B,ZNF219,CYP26C1,TOR1AIP2,SUPT3H,NRCAM,EPHA7,SVIP,CAB39L,ZNF428,EFNB1,SOX21,HELZ2,PDLIM7,SLC23A2,S100A4,CIRBP,CNN1,NOVA1,C9ORF40,DPYSL5,INA,NES,EML1,FBXO17,NKAIN4,MCM10,MICAL1,NEDD4,TFDP1,PREX1,ZFP36L1,TTC28,ZNF280C,SPATA33,VAT1L,RFXAP,DCUN1D4,NR6A1,TLE4,TMEM98,CALB2,TUBB6,MAP4K4,RHOB,PCBP4,FZD2,NOVA2,CTNNA2,RCN1,TMEM263,UHRF1,TOX3,PLEKHG4B,NEFM,GLI3,HGSNAT,HMGN4,KAT6A,TTC33,PTMS,NELL2,POU3F2,WASF3,CELSR1,CRIP2,CDH2,NCAM1,SESTD1,CALCOCO1,HABP4,CAVIN1,FER,DNM2,CNN3,JAG1,NEBL,BAIAP2,MRTFB,ANTXR2,B3GAT3,ZNF521,MAP2,POLR2M,ENAH,WDR73,B3GALT6,GPC1,SOX2,PARP14,NR2F2,CNST,PBX1,HDAC6,ISG15,SLC26A6,PRR3,MPC1,COMMD8,CADM1,NEK6,PAQR4
	TF	Factor: Sp1; motif: CCCCGCCCCN	TF:M00933	FALSE	0.00086339	3.06379	10005	171	118	20045	MT1G,CD44,ITGA5,TAGLN,TTYH1,MAP1B,ZSCAN18,AMPH,CRABP1,MSL1,CENPV,PWWP3A,ANKRD13A,NGFR,NCALD,COTL1,CBFB,CCN1,MCUR1,TUBB2A,SH3KBP1,RELL1,TMEM65,ZNF516,TSPAN3,PALM,TUBA1A,PIK3C2B,TMSB15A,VIM,IFT43,FKBP7,DES,JAM3,TPM2,MAP1LC3B,CYP26C1,SUPT3H,NRCAM,EPHA7,SVIP,EFNB1,HELZ2,PDLIM7,SLC23A2,S100A4,CIRBP,CNN1,NOVA1,C9ORF40,DPYSL5,INA,NES,EML1,NKAIN4,MICAL1,TFDP1,PREX1,ZFP36L1,ZNF280C,SPATA33,VAT1L,RFXAP,DCUN1D4,NR6A1,TLE4,TMEM98,TUBB6,RHOB,PCBP4,FZD2,NOVA2,CTNNA2,GNG2,RCN1,TMEM263,UHRF1,TOX3,PLEKHG4B,NEFM,GLI3,HGSNAT,ZNF398,KAT6A,PTMS,NELL2,POU3F2,WASF3,CELSR1,CRIP2,CDH2,NCAM1,SESTD1,CALCOCO1,HABP4,CAVIN1,CNN3,JAG1,SCRN3,NEBL,BAIAP2,MRTFB,ANTXR2,B3GAT3,MAP2,ENAH,WDR73,GPC1,SOX2,PARP14,NR2F2,PBX1,SLC26A6,PRR3,MPC1,CADM1,NEK6,PAQR4
	TF	Factor: E2F-4; motif: SNGGGCGGGAANN; match class: 1	TF:M09894_1	FALSE	0.00093787	3.02786	14345	171	150	20045	MT1G,CD44,ITGA5,TAGLN,PDPN,INO80E,TTYH1,MAP1B,AMPH,CAP2,CRABP1,CCN2,CTNND2,MSL1,CENPV,PWWP3A,ANKRD13A,SEMA5B,NGFR,COTL1,CBFB,CCN1,MCUR1,TUBB2A,MEST,SH3KBP1,RELL1,CRABP2,TMEM65,ZNF516,TSPAN3,PALM,TUBA1A,PIGH,PIK3C2B,TMSB15A,VIM,IFT43,FKBP7,DES,JAM3,TPM2,MAP1LC3B,ZNF219,CYP26C1,TOR1AIP2,SUPT3H,NRCAM,EPHA7,SVIP,CAB39L,ZNF428,EFNB1,SOX21,HELZ2,PDLIM7,SLC23A2,MAP2K5,CIRBP,CNN1,NOVA1,C9ORF40,DPYSL5,INA,NES,EML1,PON2,FBXO17,NKAIN4,MCM10,MICAL1,NEDD4,TFDP1,PREX1,ZFP36L1,TTC28,ZNF280C,SPATA33,VAT1L,RFXAP,DCUN1D4,NR6A1,TLE4,TMEM98,CALB2,TUBB6,MAP4K4,RHOB,PCBP4,FZD2,ASRGL1,NOVA2,CTNNA2,RCN1,TMEM263,UHRF1,CORO1A,TOX3,PLEKHG4B,NEFM,GLI3,HGSNAT,ZNF398,HMGN4,KAT6A,TTC33,PTMS,JAM2,NELL2,SDC2,POU3F2,WASF3,CELSR1,CRIP2,CDH2,NCAM1,ITGA1,SESTD1,HABP4,CAVIN1,FER,DNM2,CNN3,JAG1,NEBL,BAIAP2,MRTFB,ANTXR2,B3GAT3,ZNF521,MAP2,POLR2M,ENAH,WDR73,B3GALT6,GPC1,SOX2,PARP14,NR2F2,CNST,PBX1,HDAC6,ISG15,SLC26A6,PRR3,MPC1,COMMD8,CADM1,NEK6,PAQR4
	TF	Factor: EGR1; motif: NACGCCCACGCANW; match class: 1	TF:M03896_1	FALSE	0.00095494	3.02002	2189	171	42	20045	CENPV,PWWP3A,CBFB,MCUR1,SH3KBP1,CRABP2,ZNF516,PALM,DES,MAP1LC3B,NRCAM,PDLIM7,SLC23A2,NOVA1,EML1,FBXO17,NKAIN4,MICAL1,NEDD4,ZFP36L1,ZNF280C,DCUN1D4,TMEM98,TUBB6,NOVA2,PLEKHG4B,HGSNAT,TTC33,PTMS,POU3F2,CELSR1,CRIP2,CDH2,HABP4,CNN3,BAIAP2,B3GALT6,GPC1,PARP14,HDAC6,NEK6,PAQR4
	TF	Factor: RERE; motif: CNGCNSCNNGSRCRGSGSS; match class: 1	TF:M13129_1	FALSE	0.00099312	3.003	6157	171	84	20045	CD44,PDPN,TTYH1,AMPH,CAP2,CCN2,CTNND2,MSL1,CENPV,PWWP3A,SEMA5B,NGFR,COTL1,CBFB,TUBB2A,SH3KBP1,RELL1,TMEM65,PALM,PIK3C2B,VIM,TPM2,MAP1LC3B,CYP26C1,NRCAM,EPHA7,CAB39L,SOX21,HELZ2,PDLIM7,SLC23A2,CIRBP,C9ORF40,DPYSL5,INA,NES,EML1,PON2,FBXO17,NKAIN4,MICAL1,TFDP1,PREX1,TLE4,TMEM98,TUBB6,MAP4K4,RHOB,PCBP4,FZD2,NOVA2,CTNNA2,UHRF1,CORO1A,TOX3,NEFM,HGSNAT,KAT6A,PTMS,NELL2,POU3F2,WASF3,CELSR1,CRIP2,CDH2,SESTD1,HABP4,DNM2,JAG1,BAIAP2,MRTFB,ANTXR2,ZNF521,MAP2,ENAH,B3GALT6,GPC1,SOX2,PARP14,NR2F2,SLC26A6,MPC1,NEK6,PAQR4
	TF	Factor: ZNF501; motif: NNNCSACGCGAACAC	TF:M12085	FALSE	0.00101682	2.99276	8712	171	107	20045	PDPN,TTYH1,MAP1B,ZSCAN18,AMPH,CAP2,CCN2,SLC35F1,CENPV,SEMA5B,SRGAP3,FMC1,NGFR,COTL1,CBFB,CCN1,MEST,SH3KBP1,FOXO3B,RELL1,ZNF516,TSPAN3,PALM,TUBA1A,LMOD1,TMSB15A,VIM,DES,ZNF219,CYP26C1,SUPT3H,SVIP,EFNB1,SOX21,HELZ2,PDLIM7,SLC23A2,S100A4,MAP2K5,CIRBP,NOVA1,C9ORF40,DPYSL5,INA,NES,EML1,PON2,FBXO17,MCM10,MICAL1,NEDD4,TFDP1,PREX1,ZFP36L1,TTC28,SPATA33,VAT1L,NR6A1,TLE4,TMEM98,TUBB6,MAP4K4,RHOB,FZD2,ASRGL1,NOVA2,RCN1,TMEM263,UHRF1,CORO1A,TOX3,PLEKHG4B,NEFM,RASSF2,ZNF398,HMGN4,KAT6A,JAM2,NELL2,POU3F2,WASF3,CELSR1,NCAM1,SESTD1,HABP4,CAVIN1,DNM2,CNN3,JAG1,NEBL,BAIAP2,MRTFB,MAP2,ENAH,WDR73,B3GALT6,GPC1,SOX2,NR2F2,CNST,HDAC6,SLC26A6,MPC1,COMMD8,CADM1,NEK6,ZNHIT6
	TF	Factor: MAZ; motif: NKGGGAGGGGRGGR; match class: 1	TF:M02023_1	FALSE	0.00108726	2.96367	3232	171	54	20045	TTYH1,MAP1B,CAP2,MSL1,NGFR,COTL1,CBFB,CCN1,MCUR1,SH3KBP1,CRABP2,TMEM65,ZNF516,PALM,TUBA1A,PIK3C2B,TMSB15A,IFT43,DES,TPM2,EPHA7,HELZ2,PDLIM7,SLC23A2,NOVA1,DPYSL5,NES,ZFP36L1,DCUN1D4,TUBB6,MAP4K4,PCBP4,NOVA2,CTNNA2,GNG2,TOX3,PLEKHG4B,NEFM,KAT6A,WASF3,CELSR1,CDH2,ITGA1,SESTD1,CALCOCO1,HABP4,JAG1,BAIAP2,ZNF521,MAP2,POLR2M,ENAH,GPC1,NEK6
	TF	Factor: Sp1; motif: NGGGGGCGGGGYN	TF:M00196	FALSE	0.00136871	2.86369	10571	171	122	20045	MT1G,CD44,TAGLN,MAP1B,AMPH,CRABP1,MSL1,CENPV,PWWP3A,ANKRD13A,NGFR,COTL1,CBFB,CCN1,MCUR1,TUBB2A,SH3KBP1,FOXO3B,RELL1,CRABP2,TMEM65,ZNF516,TSPAN3,PALM,TUBA1A,PIGH,LMOD1,PIK3C2B,TMSB15A,VIM,IFT43,FKBP7,DES,JAM3,TPM2,MAP1LC3B,CYP26C1,SUPT3H,NRCAM,EPHA7,SVIP,CAB39L,EFNB1,HELZ2,PDLIM7,SLC23A2,S100A4,CIRBP,CNN1,NOVA1,C9ORF40,DPYSL5,INA,NES,EML1,FBXO17,NKAIN4,MICAL1,NEDD4,TFDP1,PREX1,ZFP36L1,TTC28,ZNF280C,SPATA33,VAT1L,RFXAP,DCUN1D4,NR6A1,TLE4,TMEM98,TUBB6,RHOB,PCBP4,FZD2,NOVA2,CTNNA2,RCN1,TMEM263,UHRF1,TOX3,PLEKHG4B,NEFM,GLI3,HGSNAT,KAT6A,PTMS,NELL2,POU3F2,WASF3,CELSR1,CRIP2,CDH2,NCAM1,SESTD1,HABP4,CAVIN1,DNM2,CNN3,JAG1,NEBL,BAIAP2,MRTFB,ANTXR2,B3GAT3,ZNF521,MAP2,ENAH,WDR73,B3GALT6,GPC1,SOX2,PARP14,NR2F2,PBX1,HDAC6,SLC26A6,PRR3,MPC1,CADM1,NEK6,PAQR4
	TF	Factor: KLF15; motif: RCCMCRCCCMCN; match class: 1	TF:M12160_1	FALSE	0.00141386	2.84959	8297	171	103	20045	ITGA5,TTYH1,MAP1B,ZSCAN18,CAP2,CRABP1,MSL1,PWWP3A,ANKRD13A,FMC1,NGFR,COTL1,CCN1,MCUR1,TUBB2A,MEST,SH3KBP1,RELL1,CRABP2,TMEM65,ZNF516,PALM,PIK3C2B,TMSB15A,VIM,IFT43,DES,TPM2,MAP1LC3B,ZNF219,TOR1AIP2,SUPT3H,NRCAM,EPHA7,SVIP,EFNB1,HELZ2,PDLIM7,SLC23A2,CIRBP,NOVA1,DPYSL5,NES,FBXO17,NKAIN4,MICAL1,NEDD4,PREX1,ZFP36L1,TTC28,ZNF280C,SPATA33,VAT1L,RFXAP,DCUN1D4,NR6A1,TLE4,TMEM98,CALB2,TUBB6,MAP4K4,RHOB,PCBP4,FZD2,NOVA2,GAP43,CTNNA2,TMEM263,UHRF1,CORO1A,TOX3,PLEKHG4B,NEFM,GLI3,HGSNAT,HMGN4,KAT6A,PTMS,JAM2,POU3F2,WASF3,CELSR1,CRIP2,CDH2,NCAM1,ITGA1,CALCOCO1,NEBL,BAIAP2,B3GAT3,ZNF521,POLR2M,ENAH,GPC1,SOX2,PARP14,NR2F2,PBX1,ISG15,PRR3,MPC1,CADM1,PAQR4
	TF	Factor: KLF3; motif: NNNNNNGGGCGGGGCNNGN	TF:M09970	FALSE	0.00148649	2.82784	7962	171	100	20045	MT1G,CD44,TAGLN,TTYH1,MAP1B,AMPH,CRABP1,MSL1,CENPV,PWWP3A,ANKRD13A,NGFR,COTL1,CBFB,CCN1,MCUR1,TUBB2A,SH3KBP1,RELL1,CRABP2,TMEM65,ZNF516,PALM,TUBA1A,PIGH,PIK3C2B,TMSB15A,IFT43,FKBP7,DES,TPM2,MAP1LC3B,CYP26C1,SUPT3H,NRCAM,EPHA7,SVIP,CAB39L,HELZ2,PDLIM7,SLC23A2,S100A4,CIRBP,CNN1,NOVA1,C9ORF40,DPYSL5,NES,EML1,NKAIN4,MICAL1,NEDD4,TFDP1,PREX1,ZFP36L1,SPATA33,VAT1L,RFXAP,DCUN1D4,TLE4,TMEM98,TUBB6,RHOB,PCBP4,FZD2,NOVA2,CTNNA2,UHRF1,TOX3,PLEKHG4B,NEFM,HGSNAT,KAT6A,PTMS,NELL2,POU3F2,CELSR1,CRIP2,CDH2,NCAM1,SESTD1,HABP4,CNN3,BAIAP2,MRTFB,ANTXR2,B3GAT3,ZNF521,MAP2,ENAH,GPC1,SOX2,PARP14,NR2F2,HDAC6,SLC26A6,PRR3,MPC1,CADM1,NEK6
	TF	Factor: TIEG1; motif: NCCCNSNCCCCGCCCCC	TF:M12351	FALSE	0.00163113	2.78751	12696	171	138	20045	CD44,ITGA5,TAGLN,PDPN,INO80E,TTYH1,MAP1B,AMPH,CAP2,CRABP1,CCN2,CTNND2,MSL1,SLC35F1,CENPV,PWWP3A,ANKRD13A,SEMA5B,NGFR,COTL1,CBFB,CCN1,MCUR1,TUBB2A,SH3KBP1,RELL1,CRABP2,TMEM65,ZNF516,TSPAN3,PALM,TUBA1A,PIK3C2B,TMSB15A,FRY,VIM,IFT43,DES,TPM2,MAP1LC3B,ZNF219,TOR1AIP2,SUPT3H,NRCAM,EPHA7,SVIP,CAB39L,EFNB1,SOX21,HELZ2,PDLIM7,SLC23A2,S100A4,CIRBP,CNN1,NOVA1,C9ORF40,DPYSL5,INA,NES,EML1,FBXO17,NKAIN4,MCM10,MICAL1,NEDD4,TFDP1,PREX1,ZFP36L1,TTC28,ZNF280C,SPATA33,RFXAP,DCUN1D4,NR6A1,TLE4,TMEM98,CALB2,TUBB6,MAP4K4,RHOB,PCBP4,FZD2,ASRGL1,NOVA2,GAP43,CTNNA2,RCN1,TMEM263,UHRF1,CORO1A,PLEKHG4B,NEFM,GLI3,HGSNAT,ZNF398,KAT6A,PTMS,JAM2,NELL2,POU3F2,WASF3,CELSR1,CRIP2,CDH2,NCAM1,ITGA1,SESTD1,CALCOCO1,HABP4,CAVIN1,FER,CNN3,JAG1,SCRN3,NEBL,BAIAP2,MRTFB,ANTXR2,B3GAT3,ZNF521,MAP2,POLR2M,ENAH,B3GALT6,GPC1,SOX2,PARP14,NR2F2,CNST,PBX1,HDAC6,SLC26A6,PRR3,MPC1,CADM1,NEK6,PAQR4
	TF	Factor: Churchill; motif: CGGGNN	TF:M00986	FALSE	0.00164227	2.78455	14579	171	151	20045	MT1G,CD44,ITGA5,TAGLN,PDPN,INO80E,TTYH1,MAP1B,ZSCAN18,AMPH,CAP2,SLC1A3,CRABP1,CCN2,MSL1,CENPV,PWWP3A,ANKRD13A,SEMA5B,SRGAP3,FMC1,NGFR,NCALD,COTL1,CBFB,CCN1,MCUR1,TUBB2A,MEST,SH3KBP1,FOXO3B,RELL1,CRABP2,TMEM65,ZNF516,TSPAN3,PALM,TUBA1A,PIGH,PIK3C2B,TMSB15A,VIM,IFT43,DES,JAM3,TPM2,MAP1LC3B,ZNF219,CYP26C1,SUPT3H,NRCAM,EPHA7,SVIP,CAB39L,ZNF428,EFNB1,SOX21,HELZ2,PDLIM7,SLC23A2,S100A4,MAP2K5,CIRBP,CNN1,NOVA1,C9ORF40,DPYSL5,NES,EML1,PON2,FBXO17,NKAIN4,MCM10,MICAL1,NEDD4,TFDP1,PREX1,ZFP36L1,TTC28,ZNF280C,SPATA33,VAT1L,RFXAP,DCUN1D4,NR6A1,TLE4,TMEM98,CALB2,TUBB6,MAP4K4,RHOB,PCBP4,FZD2,ASRGL1,NOVA2,CTNNA2,RCN1,UHRF1,CORO1A,TOX3,PLEKHG4B,NEFM,RASSF2,GLI3,HGSNAT,ZNF398,KAT6A,TTC33,PTMS,JAM2,NELL2,SDC2,POU3F2,WASF3,CELSR1,CRIP2,CDH2,NCAM1,SESTD1,CALCOCO1,HABP4,CAVIN1,DNM2,CNN3,JAG1,SCRN3,NEBL,BAIAP2,MRTFB,ANTXR2,B3GAT3,ZNF521,MAP2,POLR2M,ENAH,WDR73,B3GALT6,GPC1,SOX2,PARP14,NR2F2,PBX1,HDAC6,SLC26A6,PRR3,MPC1,COMMD8,CADM1,NEK6,ZNHIT6,PAQR4
	TF	Factor: FKLF; motif: BGGGNGGVMD	TF:M01837	FALSE	0.00177764	2.75016	5608	171	78	20045	ITGA5,PDPN,INO80E,MAP1B,ZSCAN18,CAP2,CCN2,MSL1,ANKRD13A,SEMA5B,SPIN2A,FMC1,NGFR,CBFB,TUBB2A,SH3KBP1,CRABP2,ZNF516,TSPAN3,PALM,DES,TPM2,SUPT3H,EFNB1,SOX21,HELZ2,PDLIM7,SLC23A2,S100A4,NOVA1,DPYSL5,NES,PON2,NKAIN4,MCM10,NEDD4,TFDP1,PREX1,TTC28,DCUN1D4,NR6A1,TLE4,TUBB6,MAP4K4,PCBP4,FZD2,NOVA2,CTNNA2,UHRF1,CORO1A,TOX3,PLEKHG4B,HGSNAT,ZNF398,KAT6A,JAM2,POU3F2,WASF3,CRIP2,CDH2,ITGA1,HABP4,FER,JAG1,NEBL,BAIAP2,MRTFB,ZNF521,MAP2,POLR2M,SOX2,NR2F2,PBX1,SLC26A6,PRR3,CADM1,NEK6,PAQR4
	TF	Factor: AP-2beta; motif: GCNNNGGSCNGVGGGN	TF:M01858	FALSE	0.00179252	2.74654	7651	171	97	20045	CD44,TAGLN,PDPN,TTYH1,AMPH,CAP2,CRABP1,CCN2,CTNND2,MSL1,CENPV,PWWP3A,COTL1,CBFB,MCUR1,TUBB2A,SH3KBP1,RELL1,TMEM65,ZNF516,PALM,TUBA1A,PIK3C2B,FRY,IFT43,FKBP7,DES,TPM2,MAP1LC3B,ZNF219,CYP26C1,NRCAM,SOX21,HELZ2,PDLIM7,SLC23A2,CIRBP,NOVA1,C9ORF40,DPYSL5,NES,EML1,NKAIN4,MICAL1,ZFP36L1,TTC28,ZNF280C,VAT1L,RFXAP,DCUN1D4,TLE4,TMEM98,TUBB6,MAP4K4,PCBP4,FZD2,ASRGL1,NOVA2,GAP43,CTNNA2,TMEM263,CORO1A,RASSF2,ZNF398,KAT6A,PTMS,JAM2,NELL2,SDC2,WASF3,CELSR1,CRIP2,CDH2,NCAM1,ITGA1,SESTD1,CAVIN1,FER,CNN3,JAG1,NEBL,BAIAP2,MRTFB,ANTXR2,B3GAT3,MAP2,B3GALT6,GPC1,SOX2,PBX1,HDAC6,ISG15,SLC26A6,MPC1,CADM1,NEK6,PAQR4
	TF	Factor: sp4; motif: NNNGCYCCGCCCCCY	TF:M10530	FALSE	0.001829	2.73779	8450	171	104	20045	MT1G,TAGLN,INO80E,TTYH1,MAP1B,CRABP1,CENPV,PWWP3A,ANKRD13A,NGFR,COTL1,CBFB,CCN1,MCUR1,TUBB2A,SH3KBP1,RELL1,CRABP2,TMEM65,ZNF516,PALM,TUBA1A,TMSB15A,FRY,VIM,IFT43,FKBP7,DES,TPM2,MAP1LC3B,SUPT3H,EPHA7,SVIP,EFNB1,HELZ2,PDLIM7,SLC23A2,S100A4,CIRBP,CNN1,NOVA1,C9ORF40,DPYSL5,INA,NES,EML1,PON2,NKAIN4,MICAL1,TTC28,ZNF280C,SPATA33,RFXAP,DCUN1D4,NR6A1,TLE4,TMEM98,CALB2,TUBB6,RHOB,PCBP4,FZD2,NOVA2,RCN1,TMEM263,UHRF1,CORO1A,TOX3,PLEKHG4B,NEFM,ZNF398,KAT6A,NELL2,POU3F2,WASF3,CELSR1,CRIP2,CDH2,NCAM1,SESTD1,HABP4,CAVIN1,CNN3,SCRN3,NEBL,BAIAP2,MRTFB,B3GAT3,POLR2M,ENAH,B3GALT6,GPC1,SOX2,PARP14,NR2F2,CNST,PBX1,HDAC6,SLC26A6,PRR3,MPC1,CADM1,NEK6,PAQR4
	TF	Factor: E2F; motif: GGCGSG	TF:M00803	FALSE	0.0019456	2.71095	13566	171	144	20045	CD44,ITGA5,PDPN,INO80E,TTYH1,MAP1B,AMPH,CAP2,CRABP1,CCN2,CTNND2,MSL1,CENPV,PWWP3A,ANKRD13A,SEMA5B,SRGAP3,FMC1,NGFR,COTL1,CBFB,CCN1,MCUR1,TUBB2A,MEST,SH3KBP1,RELL1,CRABP2,TMEM65,ZNF516,TSPAN3,PALM,PIGH,PIK3C2B,TMSB15A,VIM,IFT43,FKBP7,DES,JAM3,TPM2,MAP1LC3B,ZNF219,CYP26C1,TOR1AIP2,SUPT3H,NRCAM,EPHA7,SVIP,CAB39L,ZNF428,EFNB1,SOX21,HELZ2,PDLIM7,SLC23A2,MAP2K5,NOVA1,C9ORF40,DPYSL5,INA,NES,EML1,PON2,FBXO17,NKAIN4,MCM10,MICAL1,NEDD4,TFDP1,PREX1,ZFP36L1,TTC28,SPATA33,VAT1L,RFXAP,DCUN1D4,NR6A1,TLE4,TMEM98,CALB2,TUBB6,MAP4K4,RHOB,PCBP4,FZD2,ASRGL1,NOVA2,CTNNA2,RCN1,TMEM263,UHRF1,CORO1A,TOX3,PLEKHG4B,NEFM,GLI3,HGSNAT,ZNF398,HMGN4,KAT6A,TTC33,PTMS,JAM2,NELL2,SDC2,POU3F2,WASF3,CELSR1,CRIP2,CDH2,NCAM1,ITGA1,SESTD1,CALCOCO1,HABP4,CAVIN1,DNM2,CNN3,JAG1,SCRN3,NEBL,BAIAP2,MRTFB,ANTXR2,B3GAT3,ZNF521,POLR2M,ENAH,WDR73,B3GALT6,GPC1,SOX2,PARP14,NR2F2,CNST,HDAC6,SLC26A6,PRR3,MPC1,COMMD8,CADM1,NEK6,PAQR4
	TF	Factor: sp4; motif: NNGNARGRGGCGGRGCNNRR; match class: 1	TF:M10072_1	FALSE	0.00195761	2.70827	6460	171	86	20045	MT1G,INO80E,MAP1B,AMPH,CENPV,PWWP3A,ANKRD13A,NGFR,COTL1,CBFB,CCN1,MCUR1,TUBB2A,SH3KBP1,RELL1,CRABP2,TMEM65,ZNF516,PALM,TUBA1A,TMSB15A,IFT43,FKBP7,DES,TPM2,MAP1LC3B,SUPT3H,NRCAM,EPHA7,SVIP,HELZ2,PDLIM7,SLC23A2,NOVA1,C9ORF40,INA,NES,EML1,NKAIN4,MICAL1,PREX1,SPATA33,RFXAP,DCUN1D4,NR6A1,TLE4,TMEM98,CALB2,TUBB6,MAP4K4,RHOB,PCBP4,FZD2,NOVA2,CTNNA2,TMEM263,PLEKHG4B,NEFM,KAT6A,PTMS,NELL2,POU3F2,WASF3,CELSR1,CRIP2,CDH2,NCAM1,SESTD1,HABP4,FER,CNN3,BAIAP2,ANTXR2,B3GAT3,ZNF521,MAP2,POLR2M,ENAH,GPC1,PARP14,NR2F2,HDAC6,PRR3,CADM1,NEK6,PAQR4
	TF	Factor: Egr; motif: GTGGGSGCRRS	TF:M00807	FALSE	0.00217841	2.66186	4529	171	67	20045	ITGA5,ZSCAN18,CCN2,MSL1,PWWP3A,ANKRD13A,COTL1,TUBB2A,SH3KBP1,CRABP2,ZNF516,PALM,TUBA1A,PIGH,VIM,DES,TPM2,MAP1LC3B,SUPT3H,SVIP,CAB39L,HELZ2,PDLIM7,SLC23A2,INA,NES,FBXO17,MCM10,MICAL1,NEDD4,RFXAP,DCUN1D4,NR6A1,CALB2,TUBB6,MAP4K4,RHOB,PCBP4,ASRGL1,NOVA2,GAP43,RCN1,CORO1A,PLEKHG4B,HGSNAT,TTC33,PTMS,JAM2,POU3F2,CELSR1,CRIP2,SESTD1,CALCOCO1,HABP4,FER,CNN3,NEBL,BAIAP2,ENAH,GPC1,SOX2,PARP14,HDAC6,SLC26A6,CADM1,NEK6,PAQR4
	TF	Factor: MAZ; motif: NKGGGAGGGGRGGR	TF:M02023	FALSE	0.00230316	2.63768	7353	171	94	20045	ITGA5,TAGLN,TTYH1,MAP1B,ZSCAN18,CAP2,MSL1,CENPV,PWWP3A,ANKRD13A,NGFR,COTL1,CBFB,CCN1,MCUR1,TUBB2A,SH3KBP1,RELL1,CRABP2,TMEM65,ZNF516,PALM,TUBA1A,PIK3C2B,TMSB15A,VIM,IFT43,DES,TPM2,MAP1LC3B,TOR1AIP2,SUPT3H,EPHA7,EFNB1,HELZ2,PDLIM7,SLC23A2,CNN1,NOVA1,DPYSL5,INA,NES,NKAIN4,MICAL1,TFDP1,PREX1,ZFP36L1,DCUN1D4,TUBB6,MAP4K4,PCBP4,FZD2,NOVA2,CTNNA2,GNG2,TMEM263,TOX3,PLEKHG4B,NEFM,GLI3,ZNF398,HMGN4,KAT6A,PTMS,JAM2,NELL2,POU3F2,WASF3,CELSR1,CRIP2,CDH2,NCAM1,ITGA1,SESTD1,CALCOCO1,HABP4,CNN3,JAG1,SCRN3,BAIAP2,MRTFB,ANTXR2,B3GAT3,ZNF521,MAP2,POLR2M,ENAH,GPC1,SOX2,FHL1,PBX1,PRR3,CADM1,NEK6
	TF	Factor: SP1:SP3; motif: CCSCCCCCYCC	TF:M01219	FALSE	0.00235299	2.62838	7026	171	91	20045	TAGLN,TTYH1,MAP1B,CCN2,MSL1,CENPV,PWWP3A,SEMA5B,NGFR,CBFB,CCN1,TUBB2A,SH3KBP1,CRABP2,TMEM65,ZNF516,PALM,TMSB15A,FRY,VIM,DES,TPM2,MAP1LC3B,SUPT3H,NRCAM,EPHA7,SVIP,EFNB1,SOX21,HELZ2,PDLIM7,SLC23A2,CNN1,NOVA1,DPYSL5,EML1,FBXO17,NKAIN4,MICAL1,NEDD4,PREX1,ZNF280C,SPATA33,DCUN1D4,NR6A1,CALB2,TUBB6,MAP4K4,RHOB,PCBP4,FZD2,ASRGL1,NOVA2,RCN1,TMEM263,UHRF1,TOX3,PLEKHG4B,NEFM,HGSNAT,KAT6A,PTMS,JAM2,NELL2,POU3F2,CELSR1,CRIP2,CDH2,NCAM1,SESTD1,CAVIN1,CNN3,JAG1,NEBL,BAIAP2,ANTXR2,B3GAT3,ZNF521,MAP2,POLR2M,ENAH,B3GALT6,GPC1,PARP14,NR2F2,PBX1,HDAC6,SLC26A6,PRR3,CADM1,NEK6
	TF	Factor: MAZ; motif: GGGMGGGGSSGGGGGGGGGGGG	TF:M09636	FALSE	0.00239339	2.62099	16635	171	163	20045	MT1G,CD44,ITGA5,TAGLN,PDPN,INO80E,TTYH1,MAP1B,ZSCAN18,AMPH,CAP2,CRABP1,CCN2,CTNND2,MSL1,CENPV,PWWP3A,ANKRD13A,SEMA5B,SPIN2A,FMC1,NGFR,NCALD,COTL1,CBFB,CCN1,MCUR1,TUBB2A,MEST,SH3KBP1,FOXO3B,RELL1,CRABP2,TMEM65,ZNF516,TSPAN3,PALM,TUBA1A,PIGH,LMOD1,PIK3C2B,TMSB15A,FRY,VIM,IFT43,FKBP7,DES,JAM3,TPM2,MAP1LC3B,ZNF219,CYP26C1,TOR1AIP2,SUPT3H,NRCAM,EPHA7,SVIP,CAB39L,ZNF428,EFNB1,SOX21,HELZ2,PDLIM7,SLC23A2,S100A4,MAP2K5,CIRBP,CNN1,NOVA1,C9ORF40,DPYSL5,INA,NES,EML1,PON2,FBXO17,NKAIN4,MCM10,MICAL1,NEDD4,TFDP1,PCBP2,PREX1,ZFP36L1,TTC28,ZNF280C,SPATA33,VAT1L,RFXAP,DCUN1D4,NR6A1,TLE4,TMEM98,CALB2,TUBB6,MAP4K4,RHOB,PCBP4,FZD2,ASRGL1,NOVA2,GAP43,CTNNA2,GNG2,RCN1,TMEM263,UHRF1,CORO1A,TOX3,PLEKHG4B,NEFM,GLI3,HGSNAT,ZNF398,KAT6A,TTC33,PTMS,JAM2,NELL2,SDC2,POU3F2,WASF3,CELSR1,CRIP2,CDH2,NCAM1,ITGA1,SESTD1,CALCOCO1,HABP4,CAVIN1,FER,DNM2,CNN3,JAG1,SCRN3,NEBL,BAIAP2,MRTFB,ANTXR2,B3GAT3,ZNF521,MAP2,POLR2M,ENAH,WDR73,B3GALT6,GPC1,SOX2,PARP14,NR2F2,CNST,PBX1,HDAC6,ISG15,SLC26A6,PRR3,MPC1,COMMD8,CADM1,NEK6,ZNHIT6,PAQR4
	TF	Factor: ETF; motif: GVGGMGG; match class: 1	TF:M00695_1	FALSE	0.00240984	2.61801	7249	171	93	20045	AMPH,CAP2,CRABP1,CCN2,CTNND2,MSL1,CENPV,PWWP3A,SEMA5B,COTL1,CBFB,MCUR1,TUBB2A,SH3KBP1,RELL1,TMEM65,ZNF516,TSPAN3,PALM,TUBA1A,PIK3C2B,FRY,DES,MAP1LC3B,NRCAM,ZNF428,SOX21,SLC23A2,MAP2K5,NOVA1,C9ORF40,DPYSL5,INA,EML1,NKAIN4,MICAL1,NEDD4,TFDP1,PREX1,ZFP36L1,TTC28,VAT1L,DCUN1D4,NR6A1,TLE4,TMEM98,CALB2,TUBB6,MAP4K4,RHOB,PCBP4,FZD2,ASRGL1,NOVA2,RCN1,TMEM263,UHRF1,TOX3,GLI3,HGSNAT,ZNF398,KAT6A,PTMS,SDC2,POU3F2,WASF3,CELSR1,CRIP2,CDH2,NCAM1,SESTD1,HABP4,CAVIN1,DNM2,CNN3,JAG1,NEBL,BAIAP2,MRTFB,B3GAT3,ZNF521,MAP2,POLR2M,ENAH,B3GALT6,GPC1,SOX2,NR2F2,HDAC6,PRR3,CADM1,NEK6,PAQR4
	TF	Factor: Sp3; motif: GGGGCGGGGSNN	TF:M07615	FALSE	0.00243737	2.61308	7031	171	91	20045	MT1G,CD44,TAGLN,MAP1B,AMPH,CRABP1,MSL1,CENPV,PWWP3A,ANKRD13A,COTL1,CBFB,CCN1,MCUR1,TUBB2A,SH3KBP1,RELL1,TMEM65,ZNF516,TSPAN3,PALM,TUBA1A,TMSB15A,IFT43,FKBP7,DES,TPM2,MAP1LC3B,CYP26C1,SUPT3H,EPHA7,SVIP,HELZ2,PDLIM7,SLC23A2,S100A4,CIRBP,CNN1,NOVA1,C9ORF40,INA,NES,EML1,NKAIN4,MICAL1,TFDP1,PREX1,ZNF280C,SPATA33,VAT1L,RFXAP,DCUN1D4,TMEM98,TUBB6,PCBP4,FZD2,NOVA2,CTNNA2,UHRF1,TOX3,PLEKHG4B,NEFM,GLI3,KAT6A,PTMS,NELL2,POU3F2,WASF3,CELSR1,CRIP2,CDH2,NCAM1,SESTD1,HABP4,CAVIN1,CNN3,NEBL,BAIAP2,MRTFB,B3GAT3,MAP2,ENAH,GPC1,SOX2,PARP14,NR2F2,SLC26A6,MPC1,CADM1,NEK6,PAQR4
	TF	Factor: ZNF219; motif: SNNCAGCACCNNGGNCAGCGSC	TF:M13149	FALSE	0.00259867	2.58525	11695	171	130	20045	MT1G,CD44,ITGA5,TAGLN,PDPN,INO80E,TTYH1,MAP1B,ZSCAN18,AMPH,CAP2,CRABP1,CCN2,CTNND2,MSL1,CENPV,PWWP3A,ANKRD13A,SEMA5B,NGFR,COTL1,CBFB,CCN1,MCUR1,TUBB2A,MEST,SH3KBP1,RELL1,TMEM65,ZNF516,PALM,PIGH,TMSB15A,VIM,FKBP7,DES,JAM3,TPM2,MAP1LC3B,CYP26C1,TOR1AIP2,SUPT3H,NRCAM,EPHA7,CAB39L,EFNB1,SOX21,HELZ2,PDLIM7,SLC23A2,CIRBP,CNN1,C9ORF40,DPYSL5,INA,NES,EML1,PON2,FBXO17,NKAIN4,MCM10,MICAL1,NEDD4,TFDP1,PREX1,TTC28,SPATA33,VAT1L,RFXAP,DCUN1D4,NR6A1,TLE4,TMEM98,CALB2,TUBB6,MAP4K4,RHOB,PCBP4,FZD2,NOVA2,GAP43,CTNNA2,GNG2,RCN1,UHRF1,CORO1A,TOX3,NEFM,HGSNAT,ZNF398,KAT6A,PTMS,JAM2,NELL2,POU3F2,WASF3,CELSR1,CRIP2,CDH2,NCAM1,ITGA1,SESTD1,HABP4,CAVIN1,FER,DNM2,CNN3,JAG1,SCRN3,NEBL,BAIAP2,MRTFB,ANTXR2,B3GAT3,ZNF521,MAP2,ENAH,B3GALT6,GPC1,SOX2,PARP14,NR2F2,FHL1,HDAC6,SLC26A6,MPC1,COMMD8,CADM1,NEK6,PAQR4
	TF	Factor: ZNF300; motif: SWGGGGGSN; match class: 1	TF:M07486_1	FALSE	0.00267184	2.57319	7597	171	96	20045	ITGA5,PDPN,TTYH1,MAP1B,ZSCAN18,CAP2,MSL1,CENPV,PWWP3A,SEMA5B,NGFR,COTL1,TUBB2A,MEST,CRABP2,TMEM65,PALM,TUBA1A,PIGH,LMOD1,PIK3C2B,TMSB15A,VIM,DES,TPM2,MAP1LC3B,CYP26C1,EPHA7,SVIP,ZNF428,EFNB1,SOX21,HELZ2,PDLIM7,SLC23A2,S100A4,CIRBP,CNN1,NOVA1,C9ORF40,DPYSL5,INA,FBXO17,NKAIN4,MCM10,MICAL1,NEDD4,TFDP1,PREX1,ZFP36L1,SPATA33,RFXAP,DCUN1D4,TLE4,TMEM98,CALB2,TUBB6,MAP4K4,RHOB,PCBP4,NOVA2,GAP43,RCN1,TMEM263,CORO1A,PLEKHG4B,GLI3,HGSNAT,ZNF398,KAT6A,TTC33,PTMS,JAM2,POU3F2,WASF3,CRIP2,ITGA1,SESTD1,HABP4,CAVIN1,CNN3,JAG1,SCRN3,NEBL,BAIAP2,ZNF521,MAP2,ENAH,GPC1,CNST,PBX1,HDAC6,SLC26A6,PRR3,CADM1,NEK6
	TF	Factor: BTEB3; motif: CCNNSCCNSCCCCKCCCCC	TF:M09826	FALSE	0.00278304	2.55548	11837	171	131	20045	CD44,ITGA5,TAGLN,TTYH1,MAP1B,ZSCAN18,AMPH,CAP2,CRABP1,MSL1,CENPV,PWWP3A,ANKRD13A,SEMA5B,SPIN2A,NGFR,NCALD,COTL1,CBFB,CCN1,MCUR1,TUBB2A,MEST,SH3KBP1,RELL1,CRABP2,TMEM65,ZNF516,PALM,TUBA1A,PIK3C2B,TMSB15A,VIM,IFT43,DES,TPM2,MAP1LC3B,ZNF219,CYP26C1,TOR1AIP2,SUPT3H,NRCAM,EPHA7,SVIP,EFNB1,SOX21,HELZ2,PDLIM7,SLC23A2,S100A4,CIRBP,NOVA1,C9ORF40,DPYSL5,INA,NES,EML1,PON2,FBXO17,NKAIN4,MICAL1,NEDD4,TFDP1,PCBP2,PREX1,ZFP36L1,ZNF280C,SPATA33,VAT1L,RFXAP,DCUN1D4,NR6A1,TLE4,TMEM98,CALB2,TUBB6,MAP4K4,RHOB,PCBP4,FZD2,ASRGL1,NOVA2,CTNNA2,RCN1,TMEM263,UHRF1,CORO1A,TOX3,PLEKHG4B,NEFM,RASSF2,GLI3,HGSNAT,ZNF398,KAT6A,PTMS,NELL2,POU3F2,WASF3,CELSR1,CRIP2,CDH2,NCAM1,SESTD1,CALCOCO1,HABP4,CAVIN1,FER,CNN3,JAG1,SCRN3,NEBL,BAIAP2,MRTFB,B3GAT3,ZNF521,MAP2,POLR2M,ENAH,B3GALT6,GPC1,SOX2,PARP14,NR2F2,PBX1,HDAC6,SLC26A6,PRR3,MPC1,CADM1,NEK6
	TF	Factor: BTEB1; motif: GGGGGCGGGGCNGSGGGNGS; match class: 1	TF:M09723_1	FALSE	0.00285949	2.54371	6193	171	83	20045	CD44,ITGA5,TAGLN,TTYH1,MAP1B,CAP2,CRABP1,MSL1,PWWP3A,NGFR,CBFB,CCN1,MCUR1,TUBB2A,SH3KBP1,RELL1,TMEM65,ZNF516,PALM,TUBA1A,PIK3C2B,TMSB15A,IFT43,DES,TPM2,MAP1LC3B,SUPT3H,NRCAM,EPHA7,SVIP,EFNB1,HELZ2,PDLIM7,SLC23A2,CIRBP,NOVA1,DPYSL5,NES,NKAIN4,MICAL1,ZFP36L1,ZNF280C,SPATA33,RFXAP,DCUN1D4,NR6A1,TUBB6,MAP4K4,PCBP4,FZD2,NOVA2,CTNNA2,UHRF1,CORO1A,TOX3,PLEKHG4B,NEFM,HGSNAT,KAT6A,PTMS,NELL2,POU3F2,WASF3,CELSR1,CRIP2,CDH2,NCAM1,SESTD1,HABP4,CAVIN1,CNN3,JAG1,NEBL,BAIAP2,B3GAT3,ZNF521,ENAH,GPC1,SOX2,PARP14,NR2F2,PBX1,CADM1
	TF	Factor: E2F-2; motif: GCGCGCGCNCS	TF:M11529	FALSE	0.00321588	2.4927	16674	171	163	20045	MT1G,CD44,ITGA5,TAGLN,PDPN,INO80E,TTYH1,MAP1B,ZSCAN18,AMPH,CAP2,SLC1A3,CRABP1,CCN2,CTNND2,MSL1,CENPV,PWWP3A,ANKRD13A,SEMA5B,SRGAP3,SPIN2A,FMC1,NGFR,NCALD,COTL1,CBFB,CCN1,MCUR1,TUBB2A,MEST,SH3KBP1,FOXO3B,RELL1,CRABP2,TMEM65,ZNF516,TSPAN3,PALM,TUBA1A,PIGH,LMOD1,PIK3C2B,TMSB15A,VIM,IFT43,FKBP7,DES,JAM3,TPM2,MAP1LC3B,ZNF219,CYP26C1,SUPT3H,NRCAM,EPHA7,SVIP,CAB39L,ZNF428,EFNB1,SOX21,HELZ2,PDLIM7,SLC23A2,S100A4,MAP2K5,CIRBP,CNN1,NOVA1,C9ORF40,DPYSL5,INA,NES,EML1,PON2,FBXO17,NKAIN4,MCM10,MICAL1,NEDD4,TFDP1,PREX1,ZFP36L1,TTC28,ZNF280C,SPATA33,VAT1L,RFXAP,DCUN1D4,NR6A1,TLE4,TMEM98,CALB2,TUBB6,MAP4K4,RHOB,PCBP4,FZD2,ASRGL1,NOVA2,GAP43,CTNNA2,RCN1,TMEM263,UHRF1,CORO1A,TOX3,PLEKHG4B,NEFM,RASSF2,GLI3,HGSNAT,ZNF398,HMGN4,KAT6A,TTC33,PTMS,JAM2,NELL2,SDC2,POU3F2,WASF3,CELSR1,CRIP2,CDH2,NCAM1,ITGA1,SESTD1,CALCOCO1,HABP4,CAVIN1,FER,DNM2,CNN3,JAG1,SCRN3,NEBL,BAIAP2,MRTFB,ANTXR2,B3GAT3,ZNF521,MAP2,POLR2M,ENAH,WDR73,B3GALT6,GPC1,SOX2,PARP14,NR2F2,CNST,PBX1,HDAC6,ISG15,SLC26A6,PRR3,MPC1,COMMD8,CADM1,NEK6,ZNHIT6,PAQR4
	TF	Factor: ZNF37A; motif: CCYYGGCTCCNTSCCMN; match class: 1	TF:M12354_1	FALSE	0.00322842	2.49101	5790	171	79	20045	MT1G,CD44,TAGLN,PDPN,TTYH1,MAP1B,ZSCAN18,AMPH,CTNND2,MSL1,PWWP3A,CCN1,TUBB2A,SH3KBP1,RELL1,TMEM65,ZNF516,TSPAN3,PALM,DES,TPM2,NRCAM,EPHA7,EFNB1,HELZ2,PDLIM7,SLC23A2,CIRBP,NOVA1,DPYSL5,EML1,PON2,NKAIN4,MICAL1,TFDP1,PREX1,ZFP36L1,SPATA33,VAT1L,RFXAP,DCUN1D4,TMEM98,CALB2,TUBB6,MAP4K4,PCBP4,FZD2,ASRGL1,NOVA2,TMEM263,CORO1A,TOX3,PLEKHG4B,KAT6A,PTMS,NELL2,POU3F2,WASF3,CELSR1,CRIP2,CDH2,ITGA1,CNN3,JAG1,NEBL,BAIAP2,MRTFB,ENAH,GPC1,PARP14,NR2F2,PBX1,HDAC6,ISG15,SLC26A6,MPC1,COMMD8,CADM1,NEK6
	TF	Factor: Sp1; motif: NGGGGCGGGGN	TF:M07395	FALSE	0.00377942	2.42257	10981	171	124	20045	MT1G,CD44,TAGLN,MAP1B,AMPH,CRABP1,MSL1,CENPV,PWWP3A,ANKRD13A,SEMA5B,NGFR,COTL1,CBFB,CCN1,MCUR1,TUBB2A,SH3KBP1,RELL1,CRABP2,TMEM65,ZNF516,TSPAN3,PALM,TUBA1A,PIGH,LMOD1,PIK3C2B,TMSB15A,VIM,IFT43,FKBP7,DES,JAM3,TPM2,MAP1LC3B,CYP26C1,SUPT3H,NRCAM,EPHA7,SVIP,CAB39L,EFNB1,SOX21,HELZ2,PDLIM7,SLC23A2,S100A4,CIRBP,CNN1,NOVA1,C9ORF40,DPYSL5,INA,NES,EML1,FBXO17,NKAIN4,MICAL1,NEDD4,TFDP1,PREX1,ZFP36L1,ZNF280C,SPATA33,VAT1L,RFXAP,DCUN1D4,NR6A1,TLE4,TMEM98,TUBB6,RHOB,PCBP4,FZD2,NOVA2,CTNNA2,RCN1,TMEM263,UHRF1,TOX3,PLEKHG4B,NEFM,GLI3,HGSNAT,KAT6A,PTMS,JAM2,NELL2,POU3F2,WASF3,CELSR1,CRIP2,CDH2,NCAM1,SESTD1,CALCOCO1,HABP4,CAVIN1,DNM2,CNN3,JAG1,NEBL,BAIAP2,MRTFB,ANTXR2,B3GAT3,ZNF521,MAP2,ENAH,WDR73,B3GALT6,GPC1,SOX2,PARP14,NR2F2,PBX1,HDAC6,SLC26A6,PRR3,MPC1,CADM1,NEK6,PAQR4
	TF	Factor: BTEB3; motif: CCNNSCCNSCCCCKCCCCC; match class: 1	TF:M09826_1	FALSE	0.00400766	2.39711	7769	171	97	20045	ITGA5,TAGLN,TTYH1,MAP1B,ZSCAN18,CAP2,MSL1,PWWP3A,SEMA5B,NGFR,CBFB,CCN1,MCUR1,TUBB2A,SH3KBP1,RELL1,CRABP2,TMEM65,ZNF516,PALM,TUBA1A,PIK3C2B,TMSB15A,DES,TPM2,MAP1LC3B,ZNF219,SUPT3H,NRCAM,EPHA7,SVIP,HELZ2,PDLIM7,SLC23A2,CIRBP,NOVA1,C9ORF40,DPYSL5,NES,EML1,FBXO17,NKAIN4,MICAL1,TFDP1,PREX1,ZFP36L1,ZNF280C,SPATA33,RFXAP,DCUN1D4,NR6A1,CALB2,TUBB6,MAP4K4,RHOB,PCBP4,FZD2,ASRGL1,NOVA2,CTNNA2,RCN1,TMEM263,UHRF1,CORO1A,TOX3,PLEKHG4B,NEFM,HGSNAT,ZNF398,KAT6A,PTMS,NELL2,POU3F2,WASF3,CELSR1,CRIP2,CDH2,NCAM1,SESTD1,HABP4,CAVIN1,CNN3,JAG1,NEBL,BAIAP2,B3GAT3,ZNF521,POLR2M,ENAH,GPC1,SOX2,PARP14,NR2F2,PBX1,HDAC6,CADM1,NEK6
	TF	Factor: GKLF; motif: NNNRGGNGNGGSN	TF:M07289	FALSE	0.00402629	2.3951	15020	171	153	20045	CD44,ITGA5,TAGLN,PDPN,INO80E,TTYH1,MAP1B,ZSCAN18,AMPH,CAP2,SLC1A3,CRABP1,CCN2,CTNND2,MSL1,SLC35F1,CENPV,PWWP3A,ANKRD13A,SEMA5B,SPIN2A,FMC1,NGFR,NCALD,COTL1,CBFB,CCN1,MCUR1,TUBB2A,MEST,SH3KBP1,RELL1,CRABP2,TMEM65,ZNF516,TSPAN3,PALM,TUBA1A,LMOD1,PIK3C2B,TMSB15A,VIM,DES,JAM3,TPM2,MAP1LC3B,CYP26C1,TOR1AIP2,SUPT3H,NRCAM,EPHA7,SVIP,ZNF428,EFNB1,SOX21,HELZ2,PDLIM7,SLC23A2,S100A4,MAP2K5,CIRBP,CNN1,NOVA1,C9ORF40,DPYSL5,INA,NES,EML1,PON2,FBXO17,NKAIN4,MICAL1,NEDD4,TFDP1,PREX1,ZFP36L1,TTC28,ZNF280C,SPATA33,VAT1L,RFXAP,DCUN1D4,NR6A1,TLE4,TMEM98,CALB2,TUBB6,MAP4K4,RHOB,PCBP4,FZD2,ASRGL1,NOVA2,GAP43,CTNNA2,GNG2,RCN1,TMEM263,UHRF1,CORO1A,TOX3,PLEKHG4B,NEFM,RASSF2,GLI3,HGSNAT,ZNF398,HMGN4,KAT6A,TTC33,PTMS,JAM2,POU3F2,WASF3,CELSR1,CRIP2,CDH2,NCAM1,ITGA1,SESTD1,CALCOCO1,HABP4,CAVIN1,FER,CNN3,JAG1,SCRN3,NEBL,BAIAP2,MRTFB,ANTXR2,B3GAT3,ZNF521,MAP2,POLR2M,ENAH,WDR73,B3GALT6,GPC1,SOX2,PARP14,FHL1,CNST,PBX1,HDAC6,ISG15,SLC26A6,PRR3,MPC1,CADM1,NEK6,ZNHIT6,PAQR4
	TF	Factor: E2F-1:HES-7; motif: GGCRCGTGSYNNWNGGCGCSM; match class: 1	TF:M08525_1	FALSE	0.00409298	2.38796	15663	171	157	20045	MT1G,CD44,ITGA5,TAGLN,PDPN,INO80E,TTYH1,MAP1B,ZSCAN18,AMPH,CAP2,CRABP1,CCN2,CTNND2,MSL1,CENPV,PWWP3A,ANKRD13A,SEMA5B,SRGAP3,SPIN2A,FMC1,NGFR,COTL1,CBFB,CCN1,MCUR1,TUBB2A,MEST,SH3KBP1,FOXO3B,RELL1,CRABP2,TMEM65,ZNF516,TSPAN3,PALM,TUBA1A,PIGH,PIK3C2B,TMSB15A,FRY,VIM,IFT43,DES,JAM3,TPM2,MAP1LC3B,ZNF219,CYP26C1,TOR1AIP2,SUPT3H,NRCAM,EPHA7,SVIP,CAB39L,ZNF428,EFNB1,SOX21,HELZ2,PDLIM7,SLC23A2,MAP2K5,CNN1,NOVA1,C9ORF40,DPYSL5,INA,NES,EML1,PON2,FBXO17,NKAIN4,MCM10,MICAL1,NEDD4,TFDP1,PREX1,ZFP36L1,TTC28,ZNF280C,SPATA33,VAT1L,RFXAP,DCUN1D4,NR6A1,TLE4,TMEM98,CALB2,TUBB6,MAP4K4,RHOB,PCBP4,FZD2,ASRGL1,NOVA2,GAP43,CTNNA2,RCN1,TMEM263,UHRF1,CORO1A,TOX3,PLEKHG4B,NEFM,RASSF2,GLI3,HGSNAT,ZNF398,HMGN4,KAT6A,TTC33,PTMS,JAM2,NELL2,SDC2,POU3F2,WASF3,CELSR1,CRIP2,CDH2,NCAM1,ITGA1,SESTD1,CALCOCO1,HABP4,CAVIN1,DNM2,CNN3,JAG1,SCRN3,NEBL,BAIAP2,MRTFB,ANTXR2,B3GAT3,ZNF521,MAP2,POLR2M,ENAH,WDR73,B3GALT6,GPC1,SOX2,PARP14,NR2F2,CNST,PBX1,HDAC6,ISG15,SLC26A6,PRR3,MPC1,COMMD8,CADM1,NEK6,PAQR4
	TF	Factor: PATZ1; motif: SCNCCNCNSCCCCCASCCN	TF:M12648	FALSE	0.00418955	2.37783	4510	171	66	20045	CD44,ITGA5,TAGLN,PDPN,TTYH1,MAP1B,ZSCAN18,CCN2,MSL1,SEMA5B,COTL1,CCN1,TUBB2A,SH3KBP1,CRABP2,ZNF516,PALM,TMSB15A,DES,TPM2,NRCAM,SVIP,SOX21,HELZ2,PDLIM7,CNN1,NOVA1,C9ORF40,NKAIN4,MICAL1,ZFP36L1,ZNF280C,DCUN1D4,CALB2,TUBB6,MAP4K4,RHOB,PCBP4,FZD2,NOVA2,GAP43,CTNNA2,PLEKHG4B,NEFM,PTMS,JAM2,POU3F2,CRIP2,CDH2,SESTD1,FER,CNN3,BAIAP2,ANTXR2,ZNF521,POLR2M,ENAH,SOX2,PARP14,PBX1,HDAC6,ISG15,SLC26A6,PRR3,NEK6,PAQR4
	TF	Factor: PATZ; motif: GGGGNGGGGGMKGGRRNGGNRN; match class: 1	TF:M10026_1	FALSE	0.00425473	2.37113	5109	171	72	20045	TTYH1,MAP1B,ZSCAN18,AMPH,MSL1,PWWP3A,SEMA5B,SPIN2A,NGFR,COTL1,CBFB,CCN1,TUBB2A,SH3KBP1,RELL1,TMEM65,ZNF516,PALM,TUBA1A,PIK3C2B,TMSB15A,TPM2,NRCAM,EPHA7,SOX21,HELZ2,PDLIM7,SLC23A2,CIRBP,CNN1,NOVA1,NKAIN4,MICAL1,TFDP1,PREX1,ZFP36L1,RFXAP,DCUN1D4,NR6A1,TUBB6,MAP4K4,PCBP4,FZD2,NOVA2,CTNNA2,TMEM263,UHRF1,CORO1A,TOX3,PLEKHG4B,HGSNAT,PTMS,NELL2,POU3F2,WASF3,CELSR1,CRIP2,CDH2,SESTD1,CNN3,NEBL,BAIAP2,ZNF521,POLR2M,ENAH,GPC1,SOX2,PARP14,NR2F2,PBX1,CADM1,PAQR4
	TF	Factor: EGR1; motif: NNMCGCCCACGCNN; match class: 1	TF:M12508_1	FALSE	0.00429362	2.36718	2316	171	42	20045	ZSCAN18,CENPV,ANKRD13A,CBFB,MCUR1,TUBB2A,SH3KBP1,CRABP2,ZNF516,PALM,VIM,DES,TPM2,MAP1LC3B,PDLIM7,NOVA1,DPYSL5,FBXO17,NKAIN4,MICAL1,NEDD4,PREX1,TTC28,ZNF280C,DCUN1D4,TLE4,TMEM98,TUBB6,NOVA2,HGSNAT,KAT6A,PTMS,POU3F2,CRIP2,BAIAP2,ZNF521,B3GALT6,GPC1,SOX2,PARP14,NEK6,PAQR4
	TF	Factor: Sp1; motif: GGGGCGGGGC	TF:M07063	FALSE	0.00453576	2.34335	6470	171	85	20045	MT1G,CD44,TAGLN,MAP1B,AMPH,CRABP1,MSL1,CENPV,PWWP3A,ANKRD13A,COTL1,CCN1,MCUR1,TUBB2A,SH3KBP1,RELL1,TMEM65,ZNF516,TSPAN3,PALM,TUBA1A,TMSB15A,IFT43,FKBP7,DES,TPM2,MAP1LC3B,CYP26C1,SUPT3H,EPHA7,SVIP,HELZ2,PDLIM7,S100A4,CIRBP,CNN1,NOVA1,C9ORF40,NES,EML1,NKAIN4,MICAL1,TFDP1,PREX1,ZNF280C,SPATA33,VAT1L,RFXAP,DCUN1D4,TMEM98,TUBB6,PCBP4,FZD2,NOVA2,CTNNA2,UHRF1,PLEKHG4B,NEFM,GLI3,KAT6A,PTMS,NELL2,POU3F2,WASF3,CELSR1,CRIP2,CDH2,NCAM1,SESTD1,HABP4,CAVIN1,CNN3,NEBL,BAIAP2,MRTFB,B3GAT3,ENAH,GPC1,SOX2,PARP14,SLC26A6,MPC1,CADM1,NEK6,PAQR4
	TF	Factor: E2F-1; motif: WWTGGCGCCAAA	TF:M04515	FALSE	0.00482434	2.31656	13705	171	144	20045	ITGA5,TAGLN,PDPN,INO80E,TTYH1,MAP1B,ZSCAN18,AMPH,CAP2,CRABP1,CCN2,CTNND2,MSL1,CENPV,PWWP3A,ANKRD13A,SEMA5B,SRGAP3,SPIN2A,FMC1,NGFR,NCALD,COTL1,CBFB,CCN1,MCUR1,TUBB2A,SH3KBP1,FOXO3B,RELL1,CRABP2,TMEM65,ZNF516,TSPAN3,PALM,TUBA1A,PIGH,PIK3C2B,TMSB15A,FRY,VIM,DES,TPM2,MAP1LC3B,ZNF219,CYP26C1,TOR1AIP2,NRCAM,EPHA7,SVIP,CAB39L,ZNF428,EFNB1,SOX21,HELZ2,PDLIM7,SLC23A2,MAP2K5,C9ORF40,DPYSL5,INA,NES,EML1,FBXO17,NKAIN4,MCM10,MICAL1,NEDD4,TFDP1,PCBP2,PREX1,ZFP36L1,TTC28,SPATA33,VAT1L,RFXAP,DCUN1D4,NR6A1,TLE4,TMEM98,CALB2,TUBB6,MAP4K4,PCBP4,FZD2,ASRGL1,NOVA2,CTNNA2,RCN1,TMEM263,UHRF1,TOX3,PLEKHG4B,NEFM,HGSNAT,ZNF398,KAT6A,TTC33,PTMS,JAM2,SDC2,POU3F2,WASF3,CELSR1,CRIP2,CDH2,NCAM1,ITGA1,SESTD1,CALCOCO1,HABP4,CAVIN1,FER,DNM2,CNN3,JAG1,SCRN3,NEBL,BAIAP2,MRTFB,ANTXR2,B3GAT3,ZNF521,MAP2,POLR2M,ENAH,WDR73,B3GALT6,GPC1,SOX2,PARP14,NR2F2,CNST,PBX1,HDAC6,ISG15,SLC26A6,PRR3,MPC1,COMMD8,CADM1,NEK6,ZNHIT6,PAQR4
	TF	Factor: MAZ; motif: GGGGGAGGGGGNGRGRRRGNRG; match class: 1	TF:M09984_1	FALSE	0.0053756	2.26957	5755	171	78	20045	TTYH1,MAP1B,ZSCAN18,AMPH,CAP2,MSL1,NGFR,COTL1,CBFB,CCN1,MCUR1,TUBB2A,SH3KBP1,CRABP2,ZNF516,PALM,TUBA1A,PIK3C2B,TMSB15A,VIM,DES,TPM2,MAP1LC3B,ZNF219,NRCAM,EPHA7,SOX21,HELZ2,PDLIM7,SLC23A2,CNN1,NOVA1,FBXO17,NKAIN4,MICAL1,NEDD4,TFDP1,ZFP36L1,DCUN1D4,NR6A1,CALB2,TUBB6,MAP4K4,PCBP4,FZD2,NOVA2,GAP43,CTNNA2,RCN1,TMEM263,UHRF1,CORO1A,TOX3,PLEKHG4B,NEFM,HGSNAT,PTMS,JAM2,NELL2,POU3F2,WASF3,CRIP2,CDH2,JAG1,NEBL,BAIAP2,MRTFB,ANTXR2,ZNF521,MAP2,POLR2M,ENAH,GPC1,SOX2,PARP14,NR2F2,PBX1,CADM1
	TF	Factor: AP-2; motif: MKCCCSCNGGCG	TF:M00189	FALSE	0.00538706	2.26865	10911	171	123	20045	MT1G,CD44,ITGA5,PDPN,TTYH1,MAP1B,AMPH,SLC1A3,CRABP1,CTNND2,MSL1,CENPV,PWWP3A,ANKRD13A,SEMA5B,FMC1,NGFR,COTL1,CBFB,MCUR1,TUBB2A,SH3KBP1,RELL1,CRABP2,TMEM65,ZNF516,TSPAN3,PALM,TUBA1A,PIK3C2B,TMSB15A,FRY,VIM,IFT43,DES,TPM2,MAP1LC3B,CYP26C1,NRCAM,EPHA7,EFNB1,SOX21,HELZ2,PDLIM7,SLC23A2,MAP2K5,CIRBP,CNN1,C9ORF40,DPYSL5,INA,NES,EML1,PON2,NKAIN4,MCM10,MICAL1,NEDD4,TFDP1,PREX1,ZFP36L1,TTC28,SPATA33,VAT1L,RFXAP,DCUN1D4,NR6A1,TLE4,TMEM98,CALB2,TUBB6,MAP4K4,RHOB,PCBP4,FZD2,NOVA2,CTNNA2,RCN1,UHRF1,CORO1A,TOX3,NEFM,HGSNAT,ZNF398,HMGN4,KAT6A,PTMS,JAM2,NELL2,SDC2,POU3F2,WASF3,CELSR1,CRIP2,CDH2,ITGA1,SESTD1,HABP4,DNM2,CNN3,JAG1,NEBL,BAIAP2,MRTFB,B3GAT3,ZNF521,MAP2,ENAH,B3GALT6,GPC1,SOX2,NR2F2,CNST,PBX1,HDAC6,ISG15,SLC26A6,PRR3,MPC1,COMMD8,CADM1,NEK6,PAQR4
	TF	Factor: CP2; motif: NRRRCCGGCYNRARCCGGNN; match class: 1	TF:M12590_1	FALSE	0.00550496	2.25925	6930	171	89	20045	MT1G,CD44,TAGLN,PDPN,MAP1B,ZSCAN18,AMPH,CAP2,CCN2,MSL1,CENPV,PWWP3A,ANKRD13A,SEMA5B,NGFR,COTL1,MCUR1,TUBB2A,SH3KBP1,RELL1,CRABP2,TMEM65,ZNF516,TSPAN3,PALM,FRY,VIM,TPM2,MAP1LC3B,CYP26C1,SVIP,SOX21,PDLIM7,SLC23A2,CIRBP,NOVA1,DPYSL5,EML1,NEDD4,TFDP1,PREX1,SPATA33,DCUN1D4,NR6A1,TLE4,TMEM98,TUBB6,RHOB,PCBP4,FZD2,ASRGL1,RCN1,UHRF1,CORO1A,PLEKHG4B,GLI3,HGSNAT,ZNF398,HMGN4,KAT6A,TTC33,NELL2,SDC2,POU3F2,CELSR1,CRIP2,CDH2,ITGA1,SESTD1,HABP4,CAVIN1,DNM2,CNN3,NEBL,BAIAP2,ANTXR2,B3GALT6,GPC1,SOX2,PARP14,NR2F2,PBX1,HDAC6,ISG15,SLC26A6,MPC1,COMMD8,CADM1,PAQR4
	TF	Factor: BEN; motif: CAGCGRNV; match class: 1	TF:M01240_1	FALSE	0.00561364	2.25076	13586	171	143	20045	SYTL5,MT1G,CD44,ITGA5,TAGLN,PDPN,INO80E,TTYH1,MAP1B,ZSCAN18,AMPH,CAP2,SLC1A3,CRABP1,CCN2,CTNND2,MSL1,CENPV,PWWP3A,SEMA5B,SRGAP3,SPIN2A,FMC1,NGFR,CBFB,CCN1,MCUR1,TUBB2A,SH3KBP1,RELL1,CRABP2,TMEM65,ZNF516,TSPAN3,PALM,TUBA1A,PIGH,LMOD1,PIK3C2B,FRY,VIM,FKBP7,DES,JAM3,TPM2,MAP1LC3B,ZNF219,CYP26C1,TOR1AIP2,SUPT3H,NRCAM,EPHA7,SVIP,CAB39L,ZNF428,EFNB1,SOX21,HELZ2,PDLIM7,SLC23A2,MAP2K5,CNN1,NOVA1,C9ORF40,DPYSL5,INA,NES,EML1,PON2,FBXO17,NKAIN4,MCM10,MICAL1,NEDD4,TFDP1,PCBP2,PREX1,ZFP36L1,TTC28,ZNF280C,SPATA33,VAT1L,RFXAP,DCUN1D4,NR6A1,TLE4,TUBB6,MAP4K4,RHOB,PCBP4,FZD2,CTNNA2,RCN1,TMEM263,UHRF1,CORO1A,TOX3,PLEKHG4B,NEFM,HGSNAT,ZNF398,KAT6A,TTC33,PTMS,JAM2,SDC2,POU3F2,WASF3,CELSR1,CRIP2,CDH2,NCAM1,ITGA1,SESTD1,CALCOCO1,HABP4,CAVIN1,FER,DNM2,CNN3,JAG1,SCRN3,NEBL,BAIAP2,MRTFB,ANTXR2,ZNF521,POLR2M,WDR73,B3GALT6,GPC1,SOX2,PARP14,NR2F2,CNST,HDAC6,ISG15,SLC26A6,PRR3,MPC1,CADM1,NEK6,PAQR4
	TF	Factor: Sp2; motif: GGGGCGGGG	TF:M10435	FALSE	0.00612662	2.21278	7946	171	98	20045	MT1G,CD44,TAGLN,MAP1B,AMPH,CRABP1,MSL1,CENPV,PWWP3A,ANKRD13A,NGFR,COTL1,CBFB,CCN1,MCUR1,TUBB2A,SH3KBP1,RELL1,TMEM65,ZNF516,TSPAN3,PALM,TUBA1A,TMSB15A,VIM,IFT43,FKBP7,DES,JAM3,TPM2,MAP1LC3B,CYP26C1,SUPT3H,EPHA7,SVIP,EFNB1,HELZ2,PDLIM7,SLC23A2,S100A4,CIRBP,CNN1,NOVA1,C9ORF40,INA,NES,EML1,NKAIN4,MICAL1,TFDP1,PREX1,ZNF280C,SPATA33,VAT1L,RFXAP,DCUN1D4,TMEM98,TUBB6,PCBP4,FZD2,NOVA2,CTNNA2,UHRF1,TOX3,PLEKHG4B,NEFM,GLI3,KAT6A,PTMS,NELL2,POU3F2,WASF3,CELSR1,CRIP2,CDH2,NCAM1,SESTD1,HABP4,CAVIN1,CNN3,JAG1,NEBL,BAIAP2,MRTFB,B3GAT3,MAP2,ENAH,WDR73,GPC1,SOX2,PARP14,NR2F2,PBX1,SLC26A6,MPC1,CADM1,NEK6,PAQR4
	TF	Factor: EGR1; motif: NACGCCCACGCANW	TF:M03896	FALSE	0.00629212	2.2012	6303	171	83	20045	CD44,TTYH1,AMPH,CAP2,MSL1,CENPV,PWWP3A,ANKRD13A,NGFR,COTL1,CBFB,CCN1,MCUR1,TUBB2A,MEST,SH3KBP1,CRABP2,TMEM65,ZNF516,PALM,TUBA1A,DES,JAM3,TPM2,MAP1LC3B,NRCAM,ZNF428,SOX21,HELZ2,PDLIM7,SLC23A2,NOVA1,C9ORF40,DPYSL5,INA,EML1,PON2,FBXO17,NKAIN4,MICAL1,NEDD4,TFDP1,PREX1,ZFP36L1,TTC28,ZNF280C,RFXAP,DCUN1D4,TMEM98,CALB2,TUBB6,MAP4K4,RHOB,PCBP4,FZD2,NOVA2,CTNNA2,CORO1A,PLEKHG4B,HGSNAT,ZNF398,TTC33,PTMS,POU3F2,CELSR1,CRIP2,CDH2,SESTD1,HABP4,CNN3,NEBL,BAIAP2,B3GAT3,ZNF521,ENAH,B3GALT6,GPC1,SOX2,PARP14,HDAC6,SLC26A6,NEK6,PAQR4
	TF	Factor: SP1; motif: NCCCCKCCCCC	TF:M07226	FALSE	0.0065351	2.18475	8528	171	103	20045	MT1G,ITGA5,TAGLN,TTYH1,MAP1B,ZSCAN18,AMPH,CRABP1,MSL1,CENPV,PWWP3A,ANKRD13A,NGFR,NCALD,COTL1,CBFB,CCN1,MCUR1,TUBB2A,SH3KBP1,RELL1,TMEM65,ZNF516,PALM,TUBA1A,TMSB15A,VIM,IFT43,FKBP7,DES,TPM2,MAP1LC3B,SUPT3H,NRCAM,EPHA7,SVIP,EFNB1,HELZ2,PDLIM7,SLC23A2,S100A4,CIRBP,CNN1,NOVA1,C9ORF40,DPYSL5,INA,NES,EML1,NKAIN4,MICAL1,TFDP1,PREX1,ZFP36L1,ZNF280C,SPATA33,RFXAP,DCUN1D4,NR6A1,TMEM98,TUBB6,RHOB,PCBP4,FZD2,NOVA2,CTNNA2,GNG2,RCN1,TMEM263,UHRF1,PLEKHG4B,NEFM,GLI3,HGSNAT,ZNF398,KAT6A,NELL2,POU3F2,WASF3,CELSR1,CRIP2,CDH2,NCAM1,SESTD1,HABP4,CAVIN1,CNN3,SCRN3,NEBL,BAIAP2,MRTFB,B3GAT3,ENAH,WDR73,GPC1,SOX2,PARP14,NR2F2,PBX1,SLC26A6,MPC1,CADM1,NEK6
	TF	Factor: ZIC4; motif: NNCCNCCCRYNGYGN; match class: 1	TF:M12227_1	FALSE	0.00670395	2.17367	6100	171	81	20045	MT1G,MAP1B,ZSCAN18,AMPH,CAP2,CCN2,CENPV,PWWP3A,SEMA5B,FMC1,NGFR,MCUR1,SH3KBP1,FOXO3B,RELL1,TMEM65,ZNF516,PALM,VIM,DES,TPM2,MAP1LC3B,SUPT3H,NRCAM,EFNB1,PDLIM7,SLC23A2,MAP2K5,NOVA1,DPYSL5,INA,EML1,PON2,FBXO17,NKAIN4,MICAL1,NEDD4,TFDP1,PREX1,ZNF280C,RFXAP,NR6A1,TLE4,TUBB6,MAP4K4,RHOB,FZD2,NOVA2,CTNNA2,RCN1,UHRF1,TOX3,RASSF2,HGSNAT,ZNF398,KAT6A,PTMS,JAM2,POU3F2,WASF3,CELSR1,CRIP2,CDH2,NCAM1,SESTD1,HABP4,CNN3,JAG1,NEBL,BAIAP2,MRTFB,ANTXR2,B3GALT6,GPC1,SOX2,NR2F2,CNST,SLC26A6,CADM1,NEK6,PAQR4
	TF	Factor: MAZ; motif: GGGGGAGGGGGNGRGRRRGNRG	TF:M09984	FALSE	0.00702057	2.15363	9841	171	114	20045	CD44,ITGA5,PDPN,TTYH1,MAP1B,ZSCAN18,AMPH,CAP2,MSL1,SEMA5B,SPIN2A,FMC1,NGFR,NCALD,COTL1,CBFB,CCN1,MCUR1,TUBB2A,SH3KBP1,CRABP2,ZNF516,PALM,TUBA1A,PIK3C2B,TMSB15A,VIM,FKBP7,DES,TPM2,MAP1LC3B,ZNF219,CYP26C1,TOR1AIP2,SUPT3H,NRCAM,EPHA7,SVIP,EFNB1,SOX21,HELZ2,PDLIM7,SLC23A2,MAP2K5,CIRBP,CNN1,NOVA1,DPYSL5,NES,FBXO17,NKAIN4,MICAL1,NEDD4,TFDP1,PCBP2,ZFP36L1,TTC28,ZNF280C,VAT1L,DCUN1D4,NR6A1,CALB2,TUBB6,MAP4K4,PCBP4,FZD2,NOVA2,GAP43,CTNNA2,RCN1,TMEM263,UHRF1,CORO1A,TOX3,PLEKHG4B,NEFM,HGSNAT,ZNF398,KAT6A,PTMS,JAM2,NELL2,POU3F2,WASF3,CELSR1,CRIP2,CDH2,NCAM1,SESTD1,HABP4,CAVIN1,CNN3,JAG1,NEBL,BAIAP2,MRTFB,ANTXR2,B3GAT3,ZNF521,MAP2,POLR2M,ENAH,GPC1,SOX2,PARP14,NR2F2,PBX1,HDAC6,ISG15,SLC26A6,PRR3,CADM1,NEK6,PAQR4
	TF	Factor: E2F4; motif: YCCCGCCNCNNSSNNSNN; match class: 1	TF:M12599_1	FALSE	0.00713847	2.14639	16076	171	159	20045	MT1G,CD44,ITGA5,TAGLN,PDPN,INO80E,TTYH1,MAP1B,ZSCAN18,AMPH,CAP2,CRABP1,CCN2,CTNND2,MSL1,CENPV,PWWP3A,ANKRD13A,SEMA5B,SRGAP3,SPIN2A,FMC1,NGFR,COTL1,CBFB,CCN1,MCUR1,TUBB2A,MEST,SH3KBP1,FOXO3B,RELL1,CRABP2,TMEM65,ZNF516,TSPAN3,PALM,TUBA1A,PIGH,PIK3C2B,TMSB15A,FRY,VIM,IFT43,FKBP7,DES,JAM3,TPM2,MAP1LC3B,ZNF219,CYP26C1,TOR1AIP2,SUPT3H,NRCAM,EPHA7,SVIP,CAB39L,ZNF428,EFNB1,SOX21,HELZ2,PDLIM7,SLC23A2,MAP2K5,CIRBP,CNN1,NOVA1,C9ORF40,DPYSL5,INA,NES,EML1,PON2,FBXO17,NKAIN4,MCM10,MICAL1,NEDD4,TFDP1,PREX1,ZFP36L1,TTC28,ZNF280C,SPATA33,VAT1L,RFXAP,DCUN1D4,NR6A1,TLE4,TMEM98,CALB2,TUBB6,MAP4K4,RHOB,PCBP4,FZD2,ASRGL1,NOVA2,CTNNA2,RCN1,TMEM263,UHRF1,CORO1A,TOX3,PLEKHG4B,NEFM,RASSF2,GLI3,HGSNAT,ZNF398,HMGN4,KAT6A,TTC33,PTMS,JAM2,NELL2,SDC2,POU3F2,WASF3,CELSR1,CRIP2,CDH2,NCAM1,ITGA1,SESTD1,CALCOCO1,HABP4,CAVIN1,FER,DNM2,CNN3,JAG1,SCRN3,NEBL,BAIAP2,MRTFB,ANTXR2,B3GAT3,ZNF521,MAP2,POLR2M,ENAH,WDR73,B3GALT6,GPC1,SOX2,PARP14,NR2F2,CNST,PBX1,HDAC6,ISG15,SLC26A6,PRR3,MPC1,COMMD8,CADM1,NEK6,PAQR4
	TF	Factor: CTCF; motif: NCCRSTAGGGGGCGC; match class: 1	TF:M08911_1	FALSE	0.00714125	2.14623	4089	171	61	20045	CRABP1,CCN2,MSL1,PWWP3A,SEMA5B,SPIN2A,FMC1,NGFR,COTL1,CBFB,CCN1,TUBB2A,SH3KBP1,TMEM65,PALM,MAP1LC3B,SOX21,HELZ2,PDLIM7,SLC23A2,DPYSL5,NES,EML1,FBXO17,NKAIN4,TTC28,ZNF280C,DCUN1D4,NR6A1,MAP4K4,RHOB,NOVA2,RCN1,TMEM263,PLEKHG4B,HGSNAT,ZNF398,KAT6A,PTMS,NELL2,POU3F2,WASF3,CELSR1,CRIP2,CDH2,ITGA1,SESTD1,HABP4,DNM2,CNN3,BAIAP2,MAP2,ENAH,B3GALT6,GPC1,PARP14,SLC26A6,PRR3,MPC1,CADM1,NEK6
	TF	Factor: Sp1; motif: NGGGGGCGGGGCCNGGGGGGGG	TF:M10071	FALSE	0.0072724	2.13832	8777	171	105	20045	MT1G,CD44,ITGA5,TAGLN,MAP1B,AMPH,CAP2,CRABP1,MSL1,CENPV,PWWP3A,ANKRD13A,NGFR,COTL1,CBFB,MCUR1,TUBB2A,SH3KBP1,RELL1,CRABP2,TMEM65,ZNF516,TSPAN3,PALM,TUBA1A,PIGH,PIK3C2B,TMSB15A,IFT43,FKBP7,DES,TPM2,MAP1LC3B,CYP26C1,SUPT3H,EPHA7,SVIP,EFNB1,HELZ2,PDLIM7,SLC23A2,S100A4,CIRBP,CNN1,NOVA1,C9ORF40,DPYSL5,INA,NES,EML1,NKAIN4,MCM10,MICAL1,NEDD4,TFDP1,PREX1,SPATA33,RFXAP,DCUN1D4,NR6A1,TLE4,TMEM98,CALB2,TUBB6,RHOB,PCBP4,FZD2,NOVA2,CTNNA2,TMEM263,UHRF1,PLEKHG4B,NEFM,HGSNAT,KAT6A,PTMS,NELL2,POU3F2,WASF3,CELSR1,CRIP2,CDH2,NCAM1,SESTD1,HABP4,CAVIN1,CNN3,JAG1,BAIAP2,MRTFB,B3GAT3,ZNF521,MAP2,ENAH,GPC1,SOX2,PARP14,NR2F2,PBX1,HDAC6,SLC26A6,PRR3,MPC1,CADM1,NEK6
	TF	Factor: Zfx; motif: SNSCAGGCCKCGSCSS	TF:M01593	FALSE	0.00729667	2.13688	4285	171	63	20045	TAGLN,TTYH1,CAP2,CCN2,MSL1,CENPV,PWWP3A,SEMA5B,COTL1,TUBB2A,SH3KBP1,ZNF516,TSPAN3,PALM,PIGH,TMSB15A,VIM,IFT43,JAM3,MAP1LC3B,CYP26C1,ZNF428,SOX21,PDLIM7,SLC23A2,CNN1,C9ORF40,DPYSL5,INA,NES,EML1,PON2,MICAL1,TFDP1,TMEM98,RHOB,PCBP4,CTNNA2,RCN1,TMEM263,UHRF1,CORO1A,GLI3,HGSNAT,ZNF398,KAT6A,POU3F2,WASF3,CELSR1,SESTD1,HABP4,CAVIN1,DNM2,NEBL,BAIAP2,B3GAT3,ENAH,WDR73,B3GALT6,NR2F2,HDAC6,ISG15,PAQR4
	TF	Factor: Kaiso; motif: GCMGGGRGCRGS; match class: 1	TF:M03876_1	FALSE	0.00740029	2.13075	9369	171	110	20045	CD44,TAGLN,PDPN,TTYH1,MAP1B,AMPH,CAP2,CRABP1,CCN2,CTNND2,MSL1,CENPV,PWWP3A,SEMA5B,NGFR,COTL1,CBFB,CCN1,MCUR1,TUBB2A,SH3KBP1,RELL1,CRABP2,ZNF516,PALM,PIGH,FRY,DES,TPM2,MAP1LC3B,CYP26C1,SUPT3H,NRCAM,EPHA7,EFNB1,SOX21,HELZ2,PDLIM7,SLC23A2,MAP2K5,CNN1,NOVA1,C9ORF40,DPYSL5,INA,EML1,PON2,FBXO17,NKAIN4,MICAL1,PREX1,TTC28,ZNF280C,SPATA33,VAT1L,DCUN1D4,NR6A1,TLE4,TMEM98,CALB2,TUBB6,MAP4K4,PCBP4,FZD2,NOVA2,CTNNA2,RCN1,TMEM263,UHRF1,CORO1A,TOX3,PLEKHG4B,HGSNAT,ZNF398,KAT6A,PTMS,JAM2,NELL2,SDC2,POU3F2,WASF3,CELSR1,CRIP2,CDH2,NCAM1,ITGA1,SESTD1,CAVIN1,DNM2,CNN3,JAG1,NEBL,BAIAP2,B3GAT3,ZNF521,MAP2,POLR2M,ENAH,B3GALT6,GPC1,SOX2,PARP14,NR2F2,CNST,PBX1,ISG15,MPC1,CADM1,NEK6,PAQR4
	TF	Factor: ZF5; motif: GGSGCGCGS	TF:M10438	FALSE	0.00840832	2.07529	16621	171	162	20045	MT1G,CD44,ITGA5,TAGLN,PDPN,INO80E,TTYH1,MAP1B,ZSCAN18,AMPH,CAP2,CRABP1,CCN2,CTNND2,MSL1,CENPV,PWWP3A,ANKRD13A,SEMA5B,SRGAP3,SPIN2A,FMC1,NGFR,COTL1,CBFB,CCN1,MCUR1,TUBB2A,MEST,SH3KBP1,FOXO3B,RELL1,CRABP2,TMEM65,ZNF516,TSPAN3,PALM,TUBA1A,PIGH,LMOD1,PIK3C2B,TMSB15A,FRY,VIM,IFT43,FKBP7,DES,JAM3,TPM2,MAP1LC3B,ZNF219,CYP26C1,TOR1AIP2,SUPT3H,NRCAM,EPHA7,SVIP,CAB39L,ZNF428,EFNB1,SOX21,HELZ2,PDLIM7,SLC23A2,S100A4,MAP2K5,CIRBP,CNN1,NOVA1,C9ORF40,DPYSL5,INA,NES,EML1,PON2,FBXO17,NKAIN4,MCM10,MICAL1,NEDD4,TFDP1,PREX1,ZFP36L1,TTC28,ZNF280C,SPATA33,VAT1L,RFXAP,DCUN1D4,NR6A1,TLE4,TMEM98,CALB2,TUBB6,MAP4K4,RHOB,PCBP4,FZD2,ASRGL1,NOVA2,GAP43,CTNNA2,RCN1,TMEM263,UHRF1,CORO1A,TOX3,PLEKHG4B,NEFM,GLI3,HGSNAT,ZNF398,HMGN4,KAT6A,TTC33,PTMS,JAM2,NELL2,SDC2,POU3F2,WASF3,CELSR1,CRIP2,CDH2,NCAM1,ITGA1,SESTD1,CALCOCO1,HABP4,CAVIN1,FER,DNM2,CNN3,JAG1,SCRN3,NEBL,BAIAP2,MRTFB,ANTXR2,B3GAT3,ZNF521,MAP2,POLR2M,ENAH,WDR73,B3GALT6,GPC1,SOX2,PARP14,NR2F2,CNST,PBX1,HDAC6,ISG15,SLC26A6,PRR3,MPC1,COMMD8,CADM1,NEK6,ZNHIT6,PAQR4
	TF	Factor: GKLF; motif: GCCMCRCCCNNN	TF:M01588	FALSE	0.00845	2.07314	9153	171	108	20045	SYTL5,MT1G,CD44,TAGLN,INO80E,TTYH1,MAP1B,AMPH,CRABP1,MSL1,CENPV,PWWP3A,ANKRD13A,NGFR,COTL1,CBFB,CCN1,MCUR1,TUBB2A,MEST,SH3KBP1,RELL1,TMEM65,PALM,TUBA1A,PIGH,PIK3C2B,TMSB15A,FRY,VIM,IFT43,FKBP7,DES,TPM2,MAP1LC3B,ZNF219,CYP26C1,SUPT3H,NRCAM,EPHA7,SVIP,CAB39L,SOX21,HELZ2,PDLIM7,SLC23A2,S100A4,CIRBP,CNN1,C9ORF40,NES,EML1,FBXO17,NKAIN4,MICAL1,TFDP1,SPATA33,VAT1L,RFXAP,DCUN1D4,NR6A1,TLE4,TMEM98,CALB2,TUBB6,MAP4K4,RHOB,PCBP4,FZD2,ASRGL1,NOVA2,CTNNA2,UHRF1,CORO1A,PLEKHG4B,NEFM,HGSNAT,KAT6A,PTMS,NELL2,POU3F2,WASF3,CELSR1,CRIP2,CDH2,SESTD1,CALCOCO1,HABP4,CAVIN1,CNN3,BAIAP2,MRTFB,ANTXR2,B3GAT3,ZNF521,MAP2,B3GALT6,GPC1,SOX2,CNST,HDAC6,ISG15,SLC26A6,PRR3,MPC1,CADM1,ZNHIT6,PAQR4
	TF	Factor: E2F-4; motif: GCGGGAAANA	TF:M02090	FALSE	0.00866427	2.06227	12283	171	133	20045	CD44,ITGA5,PDPN,INO80E,TTYH1,MAP1B,ZSCAN18,AMPH,CAP2,CCN2,CTNND2,MSL1,CENPV,ANKRD13A,SEMA5B,NGFR,COTL1,CBFB,MCUR1,TUBB2A,MEST,SH3KBP1,RELL1,CRABP2,TMEM65,ZNF516,PALM,TUBA1A,PIGH,PIK3C2B,FRY,VIM,FKBP7,TPM2,MAP1LC3B,ZNF219,CYP26C1,SUPT3H,EPHA7,SVIP,CAB39L,ZNF428,EFNB1,SOX21,HELZ2,PDLIM7,SLC23A2,MAP2K5,CIRBP,CNN1,NOVA1,C9ORF40,DPYSL5,INA,NES,EML1,FBXO17,NKAIN4,MICAL1,NEDD4,TFDP1,PREX1,ZFP36L1,TTC28,ZNF280C,SPATA33,VAT1L,RFXAP,DCUN1D4,NR6A1,TLE4,TUBB6,MAP4K4,PCBP4,FZD2,ASRGL1,NOVA2,GAP43,CTNNA2,RCN1,TMEM263,UHRF1,CORO1A,TOX3,PLEKHG4B,NEFM,RASSF2,GLI3,ZNF398,HMGN4,KAT6A,TTC33,PTMS,JAM2,NELL2,POU3F2,WASF3,CELSR1,CRIP2,CDH2,NCAM1,ITGA1,SESTD1,CALCOCO1,CAVIN1,DNM2,CNN3,JAG1,SCRN3,NEBL,BAIAP2,MRTFB,ANTXR2,B3GAT3,ZNF521,MAP2,POLR2M,ENAH,WDR73,GPC1,SOX2,PARP14,NR2F2,CNST,PBX1,HDAC6,ISG15,PRR3,MPC1,CADM1,NEK6,ZNHIT6,PAQR4
	TF	Factor: E2F-3:FOXI1; motif: NGACACCGCGCCCAC; match class: 1	TF:M08208_1	FALSE	0.00894764	2.04829	7332	171	92	20045	MT1G,CD44,PDPN,TTYH1,AMPH,CAP2,MSL1,CENPV,PWWP3A,FMC1,NGFR,CBFB,CCN1,TUBB2A,FOXO3B,RELL1,TMEM65,ZNF516,TSPAN3,PALM,PIGH,TMSB15A,VIM,TPM2,MAP1LC3B,ZNF219,SUPT3H,NRCAM,EFNB1,HELZ2,PDLIM7,SLC23A2,CNN1,NOVA1,DPYSL5,INA,EML1,FBXO17,NKAIN4,MCM10,MICAL1,TFDP1,PREX1,TTC28,SPATA33,VAT1L,RFXAP,DCUN1D4,NR6A1,TLE4,TMEM98,CALB2,TUBB6,MAP4K4,RHOB,PCBP4,FZD2,ASRGL1,NOVA2,RCN1,CORO1A,TOX3,PLEKHG4B,HGSNAT,ZNF398,HMGN4,KAT6A,TTC33,PTMS,SDC2,POU3F2,CELSR1,CRIP2,CDH2,SESTD1,CALCOCO1,HABP4,CAVIN1,DNM2,CNN3,JAG1,NEBL,BAIAP2,ZNF521,ENAH,B3GALT6,GPC1,CNST,MPC1,CADM1,NEK6,PAQR4
	TF	Factor: ZNF692; motif: SYNGGSCCCASCCNC	TF:M09734	FALSE	0.00912484	2.03977	12027	171	131	20045	CD44,ITGA5,TAGLN,PDPN,INO80E,TTYH1,MAP1B,ZSCAN18,AMPH,CAP2,CCN2,MSL1,SLC35F1,CENPV,PWWP3A,ANKRD13A,SEMA5B,NGFR,COTL1,CBFB,CCN1,MCUR1,TUBB2A,MEST,SH3KBP1,RELL1,CRABP2,TMEM65,ZNF516,PALM,TUBA1A,PIK3C2B,TMSB15A,VIM,IFT43,DES,JAM3,TPM2,MAP1LC3B,ZNF219,CYP26C1,TOR1AIP2,SUPT3H,NRCAM,EPHA7,SVIP,CAB39L,EFNB1,SOX21,HELZ2,PDLIM7,SLC23A2,S100A4,MAP2K5,CIRBP,CNN1,NOVA1,C9ORF40,INA,EML1,FBXO17,NKAIN4,TFDP1,PCBP2,ZFP36L1,TTC28,ZNF280C,SPATA33,VAT1L,RFXAP,DCUN1D4,NR6A1,TLE4,CALB2,TUBB6,MAP4K4,RHOB,PCBP4,FZD2,ASRGL1,NOVA2,GAP43,CTNNA2,RCN1,TMEM263,UHRF1,CORO1A,TOX3,PLEKHG4B,NEFM,GLI3,HGSNAT,ZNF398,KAT6A,PTMS,JAM2,NELL2,POU3F2,WASF3,CELSR1,CRIP2,CDH2,ITGA1,SESTD1,CALCOCO1,HABP4,CAVIN1,FER,CNN3,JAG1,NEBL,BAIAP2,MRTFB,ANTXR2,B3GAT3,ZNF521,MAP2,POLR2M,ENAH,GPC1,SOX2,PARP14,CNST,PBX1,HDAC6,ISG15,SLC26A6,MPC1,CADM1,NEK6,PAQR4
	TF	Factor: WT1; motif: GNGGGGGCGGGG; match class: 1	TF:M03893_1	FALSE	0.00923323	2.03465	4120	171	61	20045	MAP1B,AMPH,COTL1,CBFB,TUBB2A,SH3KBP1,CRABP2,TMEM65,ZNF516,PALM,TUBA1A,DES,TPM2,MAP1LC3B,SUPT3H,EPHA7,SVIP,HELZ2,PDLIM7,SLC23A2,NOVA1,INA,EML1,FBXO17,NKAIN4,MICAL1,TFDP1,PREX1,ZNF280C,DCUN1D4,TLE4,CALB2,TUBB6,MAP4K4,RHOB,PCBP4,FZD2,NOVA2,UHRF1,PLEKHG4B,HGSNAT,TTC33,PTMS,POU3F2,WASF3,CELSR1,CRIP2,CDH2,SESTD1,CNN3,NEBL,BAIAP2,ZNF521,ENAH,GPC1,SOX2,PARP14,NR2F2,PRR3,CADM1,NEK6
	TF	Factor: ZF5; motif: NRNGNGCGCGCWN	TF:M00333	FALSE	0.00960334	2.01758	15464	171	155	20045	MT1G,CD44,ITGA5,TAGLN,PDPN,INO80E,TTYH1,MAP1B,ZSCAN18,AMPH,CAP2,CRABP1,CCN2,CTNND2,MSL1,CENPV,PWWP3A,ANKRD13A,SEMA5B,FMC1,NGFR,COTL1,CBFB,CCN1,MCUR1,TUBB2A,MEST,SH3KBP1,FOXO3B,RELL1,TMEM65,ZNF516,TSPAN3,PALM,TUBA1A,PIGH,PIK3C2B,TMSB15A,FRY,VIM,IFT43,FKBP7,DES,JAM3,TPM2,MAP1LC3B,ZNF219,CYP26C1,SUPT3H,NRCAM,EPHA7,SVIP,CAB39L,ZNF428,EFNB1,SOX21,HELZ2,PDLIM7,SLC23A2,MAP2K5,CIRBP,NOVA1,C9ORF40,DPYSL5,INA,NES,EML1,PON2,NKAIN4,MCM10,MICAL1,NEDD4,TFDP1,PREX1,ZFP36L1,TTC28,ZNF280C,SPATA33,VAT1L,RFXAP,DCUN1D4,NR6A1,TLE4,TMEM98,CALB2,TUBB6,MAP4K4,RHOB,PCBP4,FZD2,ASRGL1,NOVA2,GAP43,CTNNA2,GNG2,RCN1,TMEM263,UHRF1,CORO1A,TOX3,PLEKHG4B,NEFM,RASSF2,GLI3,HGSNAT,ZNF398,HMGN4,KAT6A,TTC33,PTMS,JAM2,NELL2,SDC2,POU3F2,WASF3,CELSR1,CRIP2,CDH2,NCAM1,ITGA1,SESTD1,CALCOCO1,HABP4,CAVIN1,FER,DNM2,CNN3,JAG1,SCRN3,NEBL,BAIAP2,MRTFB,ANTXR2,B3GAT3,ZNF521,MAP2,POLR2M,ENAH,WDR73,B3GALT6,GPC1,SOX2,PARP14,NR2F2,CNST,PBX1,HDAC6,ISG15,SLC26A6,PRR3,MPC1,COMMD8,CADM1,NEK6,PAQR4
	TF	Factor: SALL2; motif: GGGTGGG; match class: 1	TF:M04595_1	FALSE	0.0130733	1.88362	7613	171	94	20045	ITGA5,TAGLN,PDPN,INO80E,TTYH1,MAP1B,ZSCAN18,CAP2,CCN2,MSL1,PWWP3A,SEMA5B,SPIN2A,NGFR,COTL1,CBFB,CCN1,MCUR1,TUBB2A,SH3KBP1,CRABP2,ZNF516,PALM,PIK3C2B,TMSB15A,VIM,DES,JAM3,TPM2,SUPT3H,NRCAM,EPHA7,EFNB1,SOX21,HELZ2,PDLIM7,SLC23A2,CIRBP,NOVA1,DPYSL5,NES,FBXO17,NKAIN4,MCM10,MICAL1,NEDD4,TFDP1,PREX1,ZFP36L1,TTC28,VAT1L,DCUN1D4,NR6A1,TLE4,CALB2,TUBB6,MAP4K4,PCBP4,FZD2,NOVA2,CTNNA2,GNG2,UHRF1,CORO1A,TOX3,PLEKHG4B,NEFM,HGSNAT,ZNF398,KAT6A,TTC33,PTMS,JAM2,POU3F2,CELSR1,CRIP2,CDH2,SESTD1,CALCOCO1,CAVIN1,FER,NEBL,MRTFB,ANTXR2,ZNF521,GPC1,SOX2,PBX1,HDAC6,ISG15,SLC26A6,MPC1,ZNHIT6,PAQR4
	TF	Factor: CPBP; motif: GNNRGGGHGGGGNNGGGRN	TF:M09973	FALSE	0.0131054	1.88255	11183	171	124	20045	MT1G,CD44,TAGLN,TTYH1,MAP1B,ZSCAN18,AMPH,CAP2,CRABP1,CCN2,MSL1,CENPV,PWWP3A,ANKRD13A,SEMA5B,SPIN2A,NGFR,NCALD,COTL1,CBFB,CCN1,MCUR1,TUBB2A,SH3KBP1,RELL1,CRABP2,TMEM65,ZNF516,PALM,TUBA1A,PIGH,PIK3C2B,TMSB15A,VIM,IFT43,DES,TPM2,MAP1LC3B,CYP26C1,SUPT3H,NRCAM,EPHA7,SVIP,EFNB1,SOX21,HELZ2,PDLIM7,SLC23A2,CIRBP,CNN1,NOVA1,C9ORF40,DPYSL5,INA,NES,EML1,FBXO17,NKAIN4,MICAL1,NEDD4,TFDP1,PCBP2,PREX1,ZFP36L1,TTC28,SPATA33,VAT1L,RFXAP,DCUN1D4,NR6A1,CALB2,TUBB6,MAP4K4,RHOB,PCBP4,FZD2,NOVA2,CTNNA2,RCN1,UHRF1,CORO1A,TOX3,PLEKHG4B,NEFM,GLI3,HGSNAT,ZNF398,HMGN4,KAT6A,PTMS,JAM2,NELL2,POU3F2,WASF3,CELSR1,CRIP2,CDH2,NCAM1,SESTD1,CALCOCO1,HABP4,CAVIN1,CNN3,JAG1,NEBL,BAIAP2,MRTFB,ANTXR2,B3GAT3,ZNF521,MAP2,POLR2M,ENAH,GPC1,SOX2,PARP14,NR2F2,PBX1,HDAC6,ISG15,SLC26A6,COMMD8,CADM1,NEK6
	TF	Factor: E2F-1; motif: NGGGCGGGARV; match class: 1	TF:M07206_1	FALSE	0.0131843	1.87994	11184	171	124	20045	CD44,INO80E,TTYH1,MAP1B,AMPH,CRABP1,CCN2,CTNND2,MSL1,CENPV,PWWP3A,ANKRD13A,SEMA5B,NGFR,COTL1,CBFB,MCUR1,TUBB2A,MEST,SH3KBP1,RELL1,CRABP2,TMEM65,ZNF516,TSPAN3,PALM,PIGH,PIK3C2B,VIM,IFT43,FKBP7,DES,JAM3,TPM2,MAP1LC3B,ZNF219,CYP26C1,NRCAM,EPHA7,CAB39L,ZNF428,EFNB1,SOX21,PDLIM7,SLC23A2,MAP2K5,NOVA1,C9ORF40,DPYSL5,NES,EML1,PON2,FBXO17,NKAIN4,MCM10,MICAL1,NEDD4,TFDP1,PREX1,ZFP36L1,TTC28,ZNF280C,SPATA33,VAT1L,DCUN1D4,NR6A1,TLE4,TMEM98,CALB2,TUBB6,MAP4K4,RHOB,FZD2,ASRGL1,CTNNA2,RCN1,TMEM263,UHRF1,CORO1A,TOX3,PLEKHG4B,HGSNAT,ZNF398,HMGN4,KAT6A,TTC33,PTMS,JAM2,NELL2,SDC2,POU3F2,WASF3,CELSR1,CRIP2,CDH2,ITGA1,SESTD1,CAVIN1,DNM2,CNN3,JAG1,NEBL,BAIAP2,MRTFB,ANTXR2,B3GAT3,ZNF521,MAP2,POLR2M,ENAH,B3GALT6,GPC1,SOX2,PARP14,NR2F2,CNST,PBX1,HDAC6,ISG15,PRR3,MPC1,CADM1,NEK6,PAQR4
	TF	Factor: Egr-1; motif: GCGCATGCG	TF:M04869	FALSE	0.0133106	1.8758	11569	171	127	20045	MT1G,CD44,INO80E,TTYH1,MAP1B,ZSCAN18,CAP2,CCN2,CTNND2,MSL1,CENPV,PWWP3A,ANKRD13A,SEMA5B,SRGAP3,FMC1,NGFR,CBFB,CCN1,MCUR1,MEST,SH3KBP1,RELL1,CRABP2,TMEM65,ZNF516,TSPAN3,PALM,PIK3C2B,VIM,IFT43,DES,JAM3,TPM2,MAP1LC3B,ZNF219,CYP26C1,SUPT3H,NRCAM,EPHA7,SVIP,CAB39L,ZNF428,SOX21,HELZ2,PDLIM7,SLC23A2,MAP2K5,CIRBP,NOVA1,C9ORF40,DPYSL5,INA,NES,EML1,PON2,NKAIN4,MCM10,MICAL1,NEDD4,TFDP1,PREX1,TTC28,SPATA33,RFXAP,TLE4,TMEM98,CALB2,TUBB6,MAP4K4,RHOB,PCBP4,FZD2,ASRGL1,NOVA2,GAP43,CTNNA2,RCN1,TMEM263,UHRF1,CORO1A,PLEKHG4B,NEFM,GLI3,HGSNAT,ZNF398,HMGN4,KAT6A,PTMS,JAM2,NELL2,SDC2,POU3F2,WASF3,CELSR1,CRIP2,CDH2,NCAM1,SESTD1,HABP4,CAVIN1,DNM2,CNN3,JAG1,NEBL,BAIAP2,MRTFB,ANTXR2,B3GAT3,ZNF521,POLR2M,ENAH,WDR73,B3GALT6,GPC1,SOX2,NR2F2,CNST,HDAC6,ISG15,SLC26A6,PRR3,COMMD8,CADM1,NEK6,ZNHIT6,PAQR4
	TF	Factor: BTEB1; motif: GGGGGCGGGGCNGSGGGNGS	TF:M09723	FALSE	0.0136637	1.86443	10316	171	117	20045	CD44,ITGA5,TAGLN,INO80E,TTYH1,MAP1B,AMPH,CAP2,CRABP1,MSL1,CENPV,PWWP3A,ANKRD13A,SEMA5B,NGFR,COTL1,CBFB,CCN1,MCUR1,TUBB2A,SH3KBP1,RELL1,CRABP2,TMEM65,ZNF516,PALM,TUBA1A,PIK3C2B,TMSB15A,VIM,IFT43,DES,TPM2,MAP1LC3B,CYP26C1,SUPT3H,NRCAM,EPHA7,SVIP,EFNB1,SOX21,HELZ2,PDLIM7,SLC23A2,CIRBP,NOVA1,C9ORF40,DPYSL5,INA,NES,EML1,FBXO17,NKAIN4,MICAL1,NEDD4,TFDP1,PREX1,ZFP36L1,ZNF280C,SPATA33,RFXAP,DCUN1D4,NR6A1,TLE4,TMEM98,CALB2,TUBB6,MAP4K4,RHOB,PCBP4,FZD2,NOVA2,CTNNA2,RCN1,TMEM263,UHRF1,CORO1A,TOX3,PLEKHG4B,NEFM,HGSNAT,ZNF398,HMGN4,KAT6A,PTMS,NELL2,POU3F2,WASF3,CELSR1,CRIP2,CDH2,NCAM1,SESTD1,CALCOCO1,HABP4,CAVIN1,CNN3,JAG1,NEBL,BAIAP2,MRTFB,ANTXR2,B3GAT3,ZNF521,MAP2,POLR2M,ENAH,B3GALT6,GPC1,SOX2,PARP14,NR2F2,PBX1,HDAC6,MPC1,CADM1,NEK6
	TF	Factor: BTEB2; motif: WGGGTGKGGCNGGN	TF:M09972	FALSE	0.0137918	1.86038	9470	171	110	20045	MT1G,CD44,ITGA5,INO80E,TTYH1,MAP1B,CAP2,MSL1,CENPV,PWWP3A,ANKRD13A,SPIN2A,NGFR,COTL1,CBFB,CCN1,MCUR1,TUBB2A,MEST,SH3KBP1,RELL1,TMEM65,ZNF516,PALM,TUBA1A,PIGH,PIK3C2B,TMSB15A,FRY,VIM,IFT43,FKBP7,DES,TPM2,MAP1LC3B,ZNF219,CYP26C1,TOR1AIP2,SUPT3H,NRCAM,EPHA7,SVIP,CAB39L,EFNB1,SOX21,HELZ2,PDLIM7,SLC23A2,MAP2K5,CIRBP,NOVA1,C9ORF40,NES,EML1,FBXO17,NKAIN4,MICAL1,TFDP1,ZFP36L1,SPATA33,VAT1L,RFXAP,DCUN1D4,NR6A1,CALB2,TUBB6,MAP4K4,RHOB,PCBP4,FZD2,NOVA2,CTNNA2,RCN1,TMEM263,UHRF1,CORO1A,TOX3,PLEKHG4B,NEFM,GLI3,HGSNAT,ZNF398,KAT6A,PTMS,JAM2,NELL2,CELSR1,CRIP2,CDH2,ITGA1,SESTD1,CALCOCO1,HABP4,CAVIN1,MRTFB,ANTXR2,B3GAT3,POLR2M,WDR73,GPC1,SOX2,PBX1,HDAC6,ISG15,SLC26A6,MPC1,CADM1,NEK6,ZNHIT6,PAQR4
	TF	Factor: TFAP2A; motif: NGCCCYNNGGGCN; match class: 1	TF:M04148_1	FALSE	0.0142865	1.84507	9836	171	113	20045	CD44,ITGA5,INO80E,TTYH1,MAP1B,ZSCAN18,CAP2,CRABP1,CCN2,CTNND2,SLC35F1,CENPV,PWWP3A,SEMA5B,FMC1,COTL1,CCN1,MCUR1,TUBB2A,MEST,SH3KBP1,FOXO3B,TMEM65,ZNF516,PALM,LMOD1,PIK3C2B,TMSB15A,FRY,VIM,IFT43,DES,JAM3,TPM2,MAP1LC3B,ZNF219,SUPT3H,NRCAM,EPHA7,SVIP,EFNB1,SOX21,SLC23A2,CIRBP,NOVA1,C9ORF40,DPYSL5,INA,NES,EML1,FBXO17,NKAIN4,MCM10,MICAL1,TFDP1,PREX1,SPATA33,RFXAP,NR6A1,TLE4,TMEM98,CALB2,TUBB6,MAP4K4,RHOB,PCBP4,FZD2,ASRGL1,NOVA2,RCN1,UHRF1,CORO1A,TOX3,RASSF2,HGSNAT,ZNF398,KAT6A,TTC33,JAM2,POU3F2,WASF3,CELSR1,CRIP2,CDH2,NCAM1,ITGA1,SESTD1,HABP4,CAVIN1,FER,DNM2,CNN3,JAG1,BAIAP2,ANTXR2,B3GAT3,ZNF521,MAP2,ENAH,WDR73,B3GALT6,GPC1,SOX2,NR2F2,HDAC6,ISG15,PRR3,MPC1,COMMD8,CADM1,NEK6,ZNHIT6,PAQR4
	TF	Factor: EGR1; motif: NCNCCGCCCCCGCN; match class: 1	TF:M07208_1	FALSE	0.0148063	1.82955	2259	171	40	20045	MAP1B,MSL1,COTL1,TUBB2A,CRABP2,ZNF516,PALM,DES,MAP1LC3B,NRCAM,EPHA7,SVIP,SOX21,PDLIM7,FBXO17,NKAIN4,MICAL1,PREX1,ZNF280C,DCUN1D4,CALB2,TUBB6,PCBP4,FZD2,NOVA2,HGSNAT,PTMS,POU3F2,CRIP2,NEBL,BAIAP2,POLR2M,ENAH,GPC1,SOX2,PARP14,NR2F2,PBX1,PRR3,CADM1
	TF	Factor: KLF15; motif: RCCMCRCCCMCN	TF:M12160	FALSE	0.0161968	1.79057	13060	171	138	20045	ITGA5,TAGLN,INO80E,TTYH1,MAP1B,ZSCAN18,AMPH,CAP2,CRABP1,CTNND2,MSL1,SLC35F1,CENPV,PWWP3A,ANKRD13A,FMC1,NGFR,NCALD,COTL1,CBFB,CCN1,MCUR1,TUBB2A,MEST,SH3KBP1,RELL1,CRABP2,TMEM65,ZNF516,PALM,TUBA1A,PIGH,PIK3C2B,TMSB15A,FRY,VIM,IFT43,FKBP7,DES,TPM2,MAP1LC3B,ZNF219,TOR1AIP2,SUPT3H,NRCAM,EPHA7,SVIP,ZNF428,EFNB1,SOX21,HELZ2,PDLIM7,SLC23A2,MAP2K5,CIRBP,CNN1,NOVA1,DPYSL5,INA,NES,EML1,FBXO17,NKAIN4,MICAL1,NEDD4,TFDP1,PCBP2,PREX1,ZFP36L1,TTC28,ZNF280C,SPATA33,VAT1L,RFXAP,DCUN1D4,NR6A1,TLE4,TMEM98,CALB2,TUBB6,MAP4K4,RHOB,PCBP4,FZD2,NOVA2,GAP43,CTNNA2,GNG2,RCN1,TMEM263,UHRF1,CORO1A,TOX3,PLEKHG4B,NEFM,GLI3,HGSNAT,ZNF398,HMGN4,KAT6A,PTMS,JAM2,NELL2,POU3F2,WASF3,CELSR1,CRIP2,CDH2,NCAM1,ITGA1,CALCOCO1,HABP4,CAVIN1,CNN3,JAG1,SCRN3,NEBL,BAIAP2,ANTXR2,B3GAT3,ZNF521,MAP2,POLR2M,ENAH,B3GALT6,GPC1,SOX2,PARP14,NR2F2,PBX1,HDAC6,ISG15,PRR3,MPC1,COMMD8,CADM1,ZNHIT6,PAQR4
	TF	Factor: LKLF; motif: CNCCACCCS; match class: 1	TF:M08819_1	FALSE	0.0170885	1.7673	1615	171	32	20045	ITGA5,TAGLN,TTYH1,ZSCAN18,CAP2,MSL1,PWWP3A,MCUR1,TUBB2A,CRABP2,ZNF516,PIK3C2B,VIM,NRCAM,EPHA7,HELZ2,SLC23A2,ZFP36L1,TTC28,DCUN1D4,CALB2,TUBB6,MAP4K4,PCBP4,NOVA2,PLEKHG4B,PTMS,CRIP2,CDH2,CAVIN1,ANTXR2,PBX1
	TF	Factor: E2F-1; motif: WWTGGCGCCAAA; match class: 1	TF:M04515_1	FALSE	0.0173583	1.76049	12531	171	134	20045	ITGA5,TAGLN,PDPN,INO80E,TTYH1,MAP1B,ZSCAN18,AMPH,CAP2,CRABP1,CCN2,CTNND2,MSL1,CENPV,PWWP3A,SEMA5B,SRGAP3,SPIN2A,FMC1,NGFR,COTL1,CBFB,CCN1,MCUR1,TUBB2A,SH3KBP1,FOXO3B,RELL1,CRABP2,TMEM65,ZNF516,TSPAN3,PALM,TUBA1A,PIGH,PIK3C2B,TMSB15A,FRY,VIM,DES,TPM2,MAP1LC3B,CYP26C1,TOR1AIP2,NRCAM,EPHA7,SVIP,CAB39L,ZNF428,EFNB1,SOX21,HELZ2,PDLIM7,SLC23A2,MAP2K5,C9ORF40,DPYSL5,INA,NES,FBXO17,NKAIN4,MCM10,MICAL1,NEDD4,TFDP1,PREX1,ZFP36L1,TTC28,SPATA33,VAT1L,RFXAP,DCUN1D4,NR6A1,TLE4,TMEM98,TUBB6,MAP4K4,PCBP4,FZD2,ASRGL1,NOVA2,CTNNA2,RCN1,TMEM263,UHRF1,TOX3,PLEKHG4B,NEFM,HGSNAT,ZNF398,KAT6A,PTMS,JAM2,SDC2,POU3F2,WASF3,CELSR1,CRIP2,CDH2,NCAM1,ITGA1,SESTD1,CALCOCO1,HABP4,CAVIN1,DNM2,CNN3,JAG1,SCRN3,NEBL,BAIAP2,MRTFB,ANTXR2,B3GAT3,ZNF521,MAP2,POLR2M,ENAH,B3GALT6,GPC1,SOX2,PARP14,NR2F2,CNST,PBX1,HDAC6,ISG15,SLC26A6,PRR3,MPC1,COMMD8,CADM1,NEK6,PAQR4
	TF	Factor: ZIC4; motif: NNCCNCCCRYNGYGN	TF:M12227	FALSE	0.0193864	1.7125	11376	171	125	20045	MT1G,CD44,ITGA5,INO80E,MAP1B,ZSCAN18,AMPH,CAP2,CCN2,CTNND2,MSL1,CENPV,PWWP3A,ANKRD13A,SEMA5B,FMC1,NGFR,CBFB,CCN1,MCUR1,TUBB2A,MEST,SH3KBP1,FOXO3B,RELL1,CRABP2,TMEM65,ZNF516,PALM,TUBA1A,PIGH,FRY,VIM,FKBP7,DES,TPM2,MAP1LC3B,CYP26C1,SUPT3H,NRCAM,EPHA7,SVIP,CAB39L,ZNF428,EFNB1,SOX21,HELZ2,PDLIM7,SLC23A2,S100A4,MAP2K5,CIRBP,CNN1,NOVA1,C9ORF40,DPYSL5,INA,NES,EML1,PON2,FBXO17,NKAIN4,MICAL1,NEDD4,TFDP1,PREX1,TTC28,ZNF280C,SPATA33,RFXAP,DCUN1D4,NR6A1,TLE4,TMEM98,TUBB6,MAP4K4,RHOB,PCBP4,FZD2,ASRGL1,NOVA2,CTNNA2,RCN1,TMEM263,UHRF1,TOX3,PLEKHG4B,NEFM,RASSF2,HGSNAT,ZNF398,HMGN4,KAT6A,PTMS,JAM2,SDC2,POU3F2,WASF3,CELSR1,CRIP2,CDH2,NCAM1,SESTD1,HABP4,FER,CNN3,JAG1,NEBL,BAIAP2,MRTFB,ANTXR2,ZNF521,ENAH,B3GALT6,GPC1,SOX2,PARP14,NR2F2,CNST,PBX1,SLC26A6,MPC1,CADM1,NEK6,PAQR4
	TF	Factor: Egr-2; motif: GNGRRNGWGKGGGNGGRG	TF:M09898	FALSE	0.020226	1.69409	6690	171	85	20045	ITGA5,TTYH1,MAP1B,ZSCAN18,AMPH,CAP2,CCN2,MSL1,PWWP3A,SEMA5B,COTL1,CBFB,CCN1,TUBB2A,SH3KBP1,CRABP2,TMEM65,ZNF516,PALM,TMSB15A,VIM,DES,TPM2,MAP1LC3B,TOR1AIP2,SUPT3H,NRCAM,EPHA7,SVIP,SOX21,PDLIM7,MAP2K5,NOVA1,DPYSL5,NES,FBXO17,NKAIN4,MICAL1,PREX1,ZFP36L1,ZNF280C,SPATA33,VAT1L,DCUN1D4,NR6A1,CALB2,TUBB6,MAP4K4,RHOB,PCBP4,FZD2,NOVA2,RCN1,TMEM263,UHRF1,PLEKHG4B,NEFM,GLI3,HGSNAT,TTC33,PTMS,JAM2,POU3F2,CRIP2,CDH2,FER,CNN3,JAG1,NEBL,BAIAP2,ANTXR2,ZNF521,MAP2,POLR2M,ENAH,WDR73,GPC1,SOX2,PARP14,NR2F2,PBX1,PRR3,CADM1,NEK6,PAQR4
	TF	Factor: BTEB2; motif: RGGGNGKGGN; match class: 1	TF:M07277_1	FALSE	0.021622	1.6651	4324	171	62	20045	MT1G,AMPH,MSL1,PWWP3A,ANKRD13A,NGFR,MCUR1,TUBB2A,SH3KBP1,RELL1,TMEM65,ZNF516,PALM,TUBA1A,PIGH,IFT43,FKBP7,DES,TPM2,MAP1LC3B,SUPT3H,EPHA7,SVIP,HELZ2,PDLIM7,SLC23A2,NOVA1,C9ORF40,NKAIN4,MICAL1,TFDP1,PREX1,SPATA33,DCUN1D4,TUBB6,RHOB,PCBP4,FZD2,NOVA2,CTNNA2,PLEKHG4B,NEFM,KAT6A,PTMS,POU3F2,WASF3,CELSR1,CRIP2,NCAM1,SESTD1,HABP4,CNN3,JAG1,NEBL,BAIAP2,B3GAT3,MAP2,ENAH,GPC1,PARP14,CADM1,NEK6
	TF	Factor: Sp1; motif: NNGGGGCGGGGNN; match class: 1	TF:M00932_1	FALSE	0.0217203	1.66313	6271	171	81	20045	MT1G,CD44,MAP1B,AMPH,MSL1,PWWP3A,ANKRD13A,NGFR,CCN1,MCUR1,TUBB2A,SH3KBP1,RELL1,TMEM65,ZNF516,PALM,TUBA1A,TMSB15A,IFT43,FKBP7,DES,JAM3,TPM2,MAP1LC3B,CYP26C1,SUPT3H,EPHA7,SVIP,EFNB1,HELZ2,PDLIM7,SLC23A2,NOVA1,C9ORF40,DPYSL5,NES,FBXO17,NKAIN4,MICAL1,NEDD4,TFDP1,PREX1,SPATA33,DCUN1D4,TLE4,TUBB6,RHOB,PCBP4,FZD2,NOVA2,CTNNA2,TOX3,PLEKHG4B,NEFM,HGSNAT,KAT6A,PTMS,POU3F2,WASF3,CELSR1,CRIP2,CDH2,NCAM1,SESTD1,HABP4,CAVIN1,CNN3,JAG1,NEBL,BAIAP2,B3GAT3,ZNF521,MAP2,ENAH,GPC1,SOX2,PARP14,PBX1,MPC1,CADM1,NEK6
	TF	Factor: E2F-1; motif: NGGGCGGGARV	TF:M07206	FALSE	0.0218826	1.6599	14971	171	151	20045	CD44,INO80E,TTYH1,MAP1B,ZSCAN18,AMPH,CAP2,CRABP1,CCN2,CTNND2,MSL1,CENPV,PWWP3A,ANKRD13A,SEMA5B,NGFR,COTL1,CBFB,CCN1,MCUR1,TUBB2A,MEST,SH3KBP1,FOXO3B,RELL1,CRABP2,TMEM65,ZNF516,TSPAN3,PALM,TUBA1A,PIGH,PIK3C2B,TMSB15A,FRY,VIM,IFT43,FKBP7,DES,JAM3,TPM2,MAP1LC3B,ZNF219,CYP26C1,TOR1AIP2,SUPT3H,NRCAM,EPHA7,SVIP,CAB39L,ZNF428,EFNB1,SOX21,HELZ2,PDLIM7,SLC23A2,MAP2K5,CIRBP,CNN1,NOVA1,C9ORF40,DPYSL5,INA,NES,EML1,PON2,FBXO17,NKAIN4,MCM10,MICAL1,NEDD4,TFDP1,PREX1,ZFP36L1,TTC28,ZNF280C,SPATA33,VAT1L,RFXAP,DCUN1D4,NR6A1,TLE4,TMEM98,CALB2,TUBB6,MAP4K4,RHOB,PCBP4,FZD2,ASRGL1,NOVA2,CTNNA2,GNG2,RCN1,TMEM263,UHRF1,CORO1A,TOX3,PLEKHG4B,NEFM,RASSF2,GLI3,HGSNAT,ZNF398,HMGN4,KAT6A,TTC33,PTMS,JAM2,NELL2,SDC2,POU3F2,WASF3,CELSR1,CRIP2,CDH2,NCAM1,ITGA1,SESTD1,CALCOCO1,HABP4,CAVIN1,DNM2,CNN3,JAG1,SCRN3,NEBL,BAIAP2,MRTFB,ANTXR2,B3GAT3,ZNF521,MAP2,POLR2M,ENAH,WDR73,B3GALT6,GPC1,SOX2,PARP14,NR2F2,CNST,PBX1,HDAC6,ISG15,SLC26A6,PRR3,MPC1,CADM1,NEK6,PAQR4
	TF	Factor: EGR1; motif: NCNCCGCCCCCGCN	TF:M07208	FALSE	0.0220329	1.65693	6380	171	82	20045	MAP1B,AMPH,SLC1A3,MSL1,SEMA5B,COTL1,CBFB,CCN1,TUBB2A,SH3KBP1,CRABP2,TMEM65,ZNF516,PALM,TUBA1A,DES,TPM2,MAP1LC3B,TOR1AIP2,NRCAM,EPHA7,SVIP,SOX21,HELZ2,PDLIM7,SLC23A2,CIRBP,NOVA1,DPYSL5,INA,FBXO17,NKAIN4,MICAL1,NEDD4,TFDP1,PREX1,TTC28,ZNF280C,SPATA33,DCUN1D4,NR6A1,CALB2,TUBB6,MAP4K4,RHOB,PCBP4,FZD2,NOVA2,CTNNA2,RCN1,TMEM263,UHRF1,TOX3,PLEKHG4B,HGSNAT,TTC33,PTMS,JAM2,POU3F2,CRIP2,CDH2,SESTD1,HABP4,FER,CNN3,NEBL,BAIAP2,B3GAT3,POLR2M,ENAH,B3GALT6,GPC1,SOX2,PARP14,NR2F2,PBX1,HDAC6,ISG15,SLC26A6,PRR3,CADM1,NEK6
	TF	Factor: TFAP2A; motif: NGCCCYNNGGGCN	TF:M04148	FALSE	0.0222135	1.65338	10275	171	116	20045	CD44,ITGA5,INO80E,TTYH1,MAP1B,ZSCAN18,CAP2,CRABP1,CCN2,CTNND2,SLC35F1,CENPV,PWWP3A,SEMA5B,FMC1,COTL1,CCN1,MCUR1,TUBB2A,MEST,SH3KBP1,FOXO3B,TMEM65,ZNF516,TSPAN3,PALM,LMOD1,PIK3C2B,TMSB15A,FRY,VIM,IFT43,DES,JAM3,TPM2,MAP1LC3B,ZNF219,SUPT3H,NRCAM,EPHA7,SVIP,EFNB1,SOX21,SLC23A2,CIRBP,NOVA1,C9ORF40,DPYSL5,INA,NES,EML1,FBXO17,NKAIN4,MCM10,MICAL1,TFDP1,PREX1,ZFP36L1,SPATA33,RFXAP,NR6A1,TLE4,TMEM98,CALB2,TUBB6,MAP4K4,RHOB,PCBP4,FZD2,ASRGL1,NOVA2,RCN1,TMEM263,UHRF1,CORO1A,TOX3,RASSF2,HGSNAT,ZNF398,KAT6A,TTC33,JAM2,POU3F2,WASF3,CELSR1,CRIP2,CDH2,NCAM1,ITGA1,SESTD1,HABP4,CAVIN1,FER,DNM2,CNN3,JAG1,BAIAP2,ANTXR2,B3GAT3,ZNF521,MAP2,ENAH,WDR73,B3GALT6,GPC1,SOX2,NR2F2,HDAC6,ISG15,PRR3,MPC1,COMMD8,CADM1,NEK6,ZNHIT6,PAQR4
	TF	Factor: E2F-1:DP-2; motif: TTTSSCGC	TF:M00737	FALSE	0.0230353	1.63761	8964	171	105	20045	CD44,TAGLN,PDPN,TTYH1,ZSCAN18,CAP2,CRABP1,MSL1,CENPV,PWWP3A,ANKRD13A,SEMA5B,FMC1,NGFR,NCALD,COTL1,MCUR1,TUBB2A,MEST,SH3KBP1,RELL1,ZNF516,PALM,TUBA1A,PIGH,LMOD1,TMSB15A,DES,JAM3,ZNF219,TOR1AIP2,SVIP,ZNF428,HELZ2,MAP2K5,NOVA1,C9ORF40,DPYSL5,EML1,FBXO17,NKAIN4,MCM10,MICAL1,NEDD4,TFDP1,PREX1,ZFP36L1,TTC28,ZNF280C,SPATA33,VAT1L,RFXAP,DCUN1D4,NR6A1,TLE4,TMEM98,CALB2,TUBB6,MAP4K4,FZD2,ASRGL1,NOVA2,CTNNA2,GNG2,RCN1,TMEM263,UHRF1,PLEKHG4B,GLI3,HGSNAT,ZNF398,HMGN4,KAT6A,TTC33,PTMS,JAM2,NELL2,SDC2,CELSR1,CRIP2,NCAM1,ITGA1,SESTD1,CALCOCO1,FER,CNN3,SCRN3,NEBL,BAIAP2,MRTFB,B3GAT3,ZNF521,MAP2,POLR2M,WDR73,B3GALT6,GPC1,SOX2,PARP14,ISG15,PRR3,MPC1,CADM1,ZNHIT6,PAQR4
	TF	Factor: HA95; motif: CCSNSSCCNSCNCCWSCCNS	TF:M13127	FALSE	0.0233625	1.63148	12581	171	134	20045	MT1G,CD44,ITGA5,TAGLN,TTYH1,MAP1B,ZSCAN18,AMPH,CAP2,CRABP1,CCN2,CTNND2,MSL1,CENPV,PWWP3A,ANKRD13A,SEMA5B,NGFR,COTL1,CBFB,CCN1,MCUR1,TUBB2A,SH3KBP1,RELL1,TMEM65,ZNF516,TSPAN3,PALM,TUBA1A,PIK3C2B,TMSB15A,FRY,VIM,FKBP7,DES,JAM3,TPM2,MAP1LC3B,ZNF219,CYP26C1,TOR1AIP2,SUPT3H,NRCAM,SVIP,SOX21,HELZ2,PDLIM7,SLC23A2,MAP2K5,CIRBP,CNN1,NOVA1,C9ORF40,DPYSL5,INA,NES,EML1,PON2,FBXO17,NKAIN4,MICAL1,NEDD4,TFDP1,PREX1,ZFP36L1,TTC28,ZNF280C,SPATA33,VAT1L,RFXAP,DCUN1D4,NR6A1,TLE4,TMEM98,CALB2,TUBB6,MAP4K4,RHOB,PCBP4,FZD2,ASRGL1,NOVA2,CTNNA2,RCN1,TMEM263,UHRF1,CORO1A,TOX3,PLEKHG4B,NEFM,RASSF2,HGSNAT,ZNF398,HMGN4,KAT6A,PTMS,JAM2,NELL2,SDC2,POU3F2,WASF3,CELSR1,CRIP2,CDH2,NCAM1,ITGA1,SESTD1,HABP4,CAVIN1,DNM2,CNN3,JAG1,NEBL,BAIAP2,MRTFB,ANTXR2,B3GAT3,ZNF521,MAP2,POLR2M,ENAH,B3GALT6,GPC1,SOX2,PARP14,NR2F2,CNST,PBX1,ISG15,SLC26A6,MPC1,CADM1,NEK6
	TF	Factor: Zbtb37; motif: NYACCGCRNTCACCGCR	TF:M12345	FALSE	0.0239025	1.62156	5862	171	77	20045	PDPN,TTYH1,AMPH,CRABP1,CCN2,CTNND2,MSL1,CENPV,PWWP3A,COTL1,CBFB,CCN1,TUBB2A,SH3KBP1,ZNF516,PIGH,IFT43,FKBP7,JAM3,MAP1LC3B,EPHA7,SVIP,CAB39L,EFNB1,SOX21,MAP2K5,NOVA1,C9ORF40,INA,EML1,FBXO17,NKAIN4,TFDP1,PREX1,TTC28,SPATA33,VAT1L,TLE4,TMEM98,CALB2,RHOB,PCBP4,FZD2,ASRGL1,NOVA2,RCN1,UHRF1,CORO1A,TOX3,PLEKHG4B,HGSNAT,ZNF398,PTMS,JAM2,POU3F2,WASF3,CELSR1,CRIP2,CDH2,SESTD1,CALCOCO1,HABP4,CAVIN1,JAG1,NEBL,BAIAP2,MRTFB,B3GAT3,ZNF521,POLR2M,ENAH,B3GALT6,GPC1,MPC1,CADM1,NEK6,PAQR4
	TF	Factor: SP1; motif: GGGGYGGGGNS; match class: 1	TF:M01303_1	FALSE	0.024815	1.60529	3666	171	55	20045	CD44,TAGLN,TTYH1,MSL1,COTL1,CCN1,MCUR1,TUBB2A,SH3KBP1,CRABP2,TMEM65,ZNF516,PALM,TUBA1A,TMSB15A,VIM,DES,TPM2,MAP1LC3B,SUPT3H,EPHA7,SVIP,HELZ2,PDLIM7,SLC23A2,NOVA1,NES,NKAIN4,MICAL1,SPATA33,DCUN1D4,TUBB6,PCBP4,FZD2,NOVA2,CTNNA2,PLEKHG4B,PTMS,POU3F2,CELSR1,CRIP2,CDH2,SESTD1,HABP4,CAVIN1,CNN3,BAIAP2,ANTXR2,B3GAT3,ENAH,GPC1,PARP14,PBX1,SLC26A6,CADM1
	TF	Factor: RUNX3; motif: NRACCGCANWAACCRCAN; match class: 1	TF:M04110_1	FALSE	0.0252986	1.5969	3859	171	57	20045	MT1G,TTYH1,MAP1B,CTNND2,MSL1,CENPV,PWWP3A,NGFR,CBFB,TMEM65,ZNF516,PIGH,IFT43,DES,TPM2,MAP1LC3B,CYP26C1,NRCAM,EPHA7,CAB39L,EFNB1,PDLIM7,SLC23A2,MAP2K5,DPYSL5,EML1,NEDD4,TFDP1,TTC28,VAT1L,DCUN1D4,TLE4,TUBB6,RHOB,PCBP4,ASRGL1,NOVA2,RCN1,UHRF1,NEFM,PTMS,POU3F2,CELSR1,CDH2,NCAM1,SESTD1,CALCOCO1,HABP4,CNN3,JAG1,NEBL,BAIAP2,ANTXR2,B3GAT3,NR2F2,NEK6,PAQR4
	TF	Factor: Sp2; motif: NYSGCCCCGCCCCCY	TF:M03567	FALSE	0.0265143	1.57652	7951	171	96	20045	MT1G,CD44,MAP1B,AMPH,CRABP1,CENPV,PWWP3A,ANKRD13A,NGFR,COTL1,CBFB,CCN1,MCUR1,SH3KBP1,RELL1,CRABP2,TMEM65,ZNF516,PALM,TUBA1A,PIK3C2B,TMSB15A,IFT43,FKBP7,DES,TPM2,MAP1LC3B,SUPT3H,NRCAM,EPHA7,SVIP,CAB39L,HELZ2,PDLIM7,SLC23A2,S100A4,CNN1,NOVA1,C9ORF40,INA,NES,EML1,FBXO17,NKAIN4,MICAL1,PREX1,ZFP36L1,ZNF280C,SPATA33,VAT1L,RFXAP,DCUN1D4,NR6A1,TLE4,TMEM98,TUBB6,RHOB,PCBP4,FZD2,NOVA2,CTNNA2,UHRF1,TOX3,PLEKHG4B,NEFM,HGSNAT,KAT6A,PTMS,NELL2,POU3F2,CELSR1,CRIP2,CDH2,NCAM1,SESTD1,HABP4,CAVIN1,CNN3,NEBL,BAIAP2,MRTFB,ANTXR2,B3GAT3,ZNF521,MAP2,ENAH,GPC1,SOX2,PARP14,NR2F2,HDAC6,SLC26A6,PRR3,MPC1,CADM1,NEK6
	TF	Factor: Miz-1; motif: NNRGGWGGGGGAGGGGMRR	TF:M10112	FALSE	0.0277995	1.55596	8762	171	103	20045	ITGA5,MAP1B,ZSCAN18,AMPH,CAP2,MSL1,SLC35F1,PWWP3A,SEMA5B,SRGAP3,SPIN2A,NGFR,NCALD,COTL1,CBFB,CCN1,TUBB2A,SH3KBP1,RELL1,CRABP2,TMEM65,ZNF516,PALM,TUBA1A,PIK3C2B,TMSB15A,VIM,FKBP7,DES,TPM2,TOR1AIP2,NRCAM,EPHA7,SVIP,SOX21,PDLIM7,SLC23A2,MAP2K5,CIRBP,CNN1,NOVA1,DPYSL5,INA,PON2,FBXO17,NKAIN4,MICAL1,NEDD4,TFDP1,ZFP36L1,ZNF280C,DCUN1D4,NR6A1,CALB2,TUBB6,MAP4K4,RHOB,PCBP4,FZD2,NOVA2,CTNNA2,GNG2,RCN1,TMEM263,UHRF1,TOX3,NEFM,GLI3,HGSNAT,ZNF398,KAT6A,TTC33,JAM2,NELL2,SDC2,POU3F2,WASF3,CELSR1,CRIP2,CDH2,CAVIN1,FER,CNN3,JAG1,SCRN3,NEBL,BAIAP2,MRTFB,ANTXR2,ZNF521,MAP2,POLR2M,ENAH,GPC1,SOX2,PARP14,NR2F2,PBX1,ISG15,COMMD8,CADM1,NEK6,PAQR4
	TF	Factor: Miz-1; motif: NNRGGWGGGGGAGGGGMRR; match class: 1	TF:M10112_1	FALSE	0.0278732	1.55481	4064	171	59	20045	ITGA5,ZSCAN18,MSL1,PWWP3A,NGFR,COTL1,CBFB,CCN1,TUBB2A,SH3KBP1,CRABP2,TMEM65,ZNF516,PALM,PIK3C2B,TMSB15A,VIM,DES,TPM2,NRCAM,EPHA7,SVIP,SOX21,PDLIM7,SLC23A2,NOVA1,DPYSL5,INA,FBXO17,MICAL1,ZFP36L1,DCUN1D4,NR6A1,TUBB6,RHOB,PCBP4,FZD2,NOVA2,CTNNA2,RCN1,NEFM,KAT6A,NELL2,POU3F2,CELSR1,CDH2,CAVIN1,NEBL,BAIAP2,MRTFB,POLR2M,ENAH,GPC1,SOX2,PARP14,PBX1,ISG15,CADM1,PAQR4
	TF	Factor: AP2; motif: GCCYGSGGSN	TF:M08867	FALSE	0.0280743	1.55169	10315	171	116	20045	MT1G,ITGA5,TAGLN,TTYH1,MAP1B,CAP2,CCN2,CTNND2,MSL1,CENPV,PWWP3A,SEMA5B,SRGAP3,COTL1,CBFB,CCN1,MCUR1,TUBB2A,SH3KBP1,FOXO3B,RELL1,TMEM65,ZNF516,TSPAN3,TUBA1A,LMOD1,PIK3C2B,IFT43,DES,JAM3,TPM2,MAP1LC3B,CYP26C1,SUPT3H,NRCAM,CAB39L,ZNF428,EFNB1,SOX21,HELZ2,PDLIM7,SLC23A2,MAP2K5,DPYSL5,INA,NES,EML1,FBXO17,NKAIN4,MCM10,MICAL1,NEDD4,TFDP1,PREX1,ZFP36L1,TTC28,ZNF280C,SPATA33,RFXAP,DCUN1D4,NR6A1,TLE4,TMEM98,TUBB6,MAP4K4,RHOB,PCBP4,FZD2,ASRGL1,NOVA2,CTNNA2,UHRF1,CORO1A,TOX3,PLEKHG4B,HGSNAT,ZNF398,HMGN4,KAT6A,TTC33,PTMS,JAM2,NELL2,POU3F2,WASF3,CELSR1,CRIP2,CDH2,NCAM1,SESTD1,HABP4,DNM2,CNN3,JAG1,NEBL,BAIAP2,MRTFB,ANTXR2,ZNF521,MAP2,ENAH,B3GALT6,GPC1,SOX2,PARP14,NR2F2,CNST,PBX1,HDAC6,ISG15,SLC26A6,PRR3,MPC1,CADM1,NEK6,PAQR4
	TF	Factor: GKLF; motif: NNRRGRRNGNSNNN	TF:M07040	FALSE	0.0280989	1.55131	13016	171	137	20045	MT1G,ITGA5,TAGLN,PDPN,INO80E,TTYH1,MAP1B,ZSCAN18,AMPH,CAP2,SLC1A3,CRABP1,CCN2,CTNND2,MSL1,CENPV,PWWP3A,SEMA5B,SPIN2A,FMC1,NGFR,COTL1,CBFB,CCN1,MCUR1,TUBB2A,MEST,SH3KBP1,RELL1,CRABP2,TMEM65,ZNF516,TSPAN3,PALM,TUBA1A,PIGH,LMOD1,PIK3C2B,TMSB15A,VIM,DES,TPM2,MAP1LC3B,ZNF219,TOR1AIP2,SUPT3H,NRCAM,EPHA7,SVIP,CAB39L,EFNB1,SOX21,HELZ2,PDLIM7,SLC23A2,S100A4,MAP2K5,CIRBP,CNN1,NOVA1,DPYSL5,INA,EML1,FBXO17,NKAIN4,MICAL1,NEDD4,TFDP1,PCBP2,PREX1,ZFP36L1,TTC28,ZNF280C,SPATA33,VAT1L,DCUN1D4,NR6A1,TMEM98,CALB2,TUBB6,MAP4K4,RHOB,PCBP4,FZD2,NOVA2,GAP43,CTNNA2,GNG2,RCN1,TMEM263,UHRF1,CORO1A,TOX3,PLEKHG4B,NEFM,HGSNAT,ZNF398,KAT6A,TTC33,PTMS,JAM2,NELL2,SDC2,POU3F2,WASF3,CELSR1,CDH2,NCAM1,ITGA1,CALCOCO1,HABP4,CAVIN1,FER,JAG1,SCRN3,NEBL,BAIAP2,MRTFB,ANTXR2,ZNF521,MAP2,POLR2M,ENAH,WDR73,GPC1,SOX2,PARP14,NR2F2,FHL1,CNST,PBX1,SLC26A6,PRR3,COMMD8,CADM1,NEK6,PAQR4
	TF	Factor: Egr-1; motif: NNNNGCGKGGGYGGNRN	TF:M09897	FALSE	0.0289289	1.53867	4362	171	62	20045	ITGA5,ZSCAN18,AMPH,SEMA5B,COTL1,CBFB,MCUR1,SH3KBP1,CRABP2,ZNF516,PALM,VIM,DES,TPM2,MAP1LC3B,NRCAM,EPHA7,SVIP,PDLIM7,SLC23A2,NOVA1,DPYSL5,INA,FBXO17,NKAIN4,MICAL1,TFDP1,PREX1,ZNF280C,DCUN1D4,TLE4,CALB2,TUBB6,MAP4K4,RHOB,PCBP4,FZD2,NOVA2,HGSNAT,PTMS,JAM2,POU3F2,CRIP2,CDH2,FER,JAG1,NEBL,BAIAP2,MRTFB,ANTXR2,ZNF521,POLR2M,ENAH,WDR73,B3GALT6,SOX2,PARP14,PBX1,SLC26A6,PRR3,CADM1,NEK6
	TF	Factor: Sp2; motif: TGGGCGCGCCCA	TF:M06948	FALSE	0.0296797	1.52754	9124	171	106	20045	CD44,ITGA5,PDPN,TTYH1,CAP2,CRABP1,CCN2,MSL1,CENPV,ANKRD13A,SEMA5B,FMC1,NGFR,COTL1,CBFB,CCN1,MCUR1,SH3KBP1,FOXO3B,RELL1,TMEM65,ZNF516,PALM,TUBA1A,LMOD1,VIM,DES,JAM3,MAP1LC3B,CYP26C1,SUPT3H,NRCAM,SVIP,CAB39L,SOX21,PDLIM7,SLC23A2,MAP2K5,C9ORF40,DPYSL5,INA,NES,EML1,NKAIN4,MCM10,MICAL1,NEDD4,TFDP1,PREX1,TTC28,SPATA33,TLE4,CALB2,TUBB6,MAP4K4,RHOB,PCBP4,FZD2,NOVA2,CTNNA2,RCN1,TMEM263,UHRF1,CORO1A,TOX3,PLEKHG4B,NEFM,GLI3,HGSNAT,HMGN4,KAT6A,TTC33,PTMS,SDC2,POU3F2,WASF3,CELSR1,CRIP2,CDH2,ITGA1,SESTD1,CALCOCO1,HABP4,CAVIN1,FER,CNN3,JAG1,SCRN3,NEBL,BAIAP2,MRTFB,ANTXR2,B3GAT3,ZNF521,MAP2,POLR2M,WDR73,B3GALT6,GPC1,PARP14,NR2F2,HDAC6,MPC1,CADM1,NEK6,PAQR4
	TF	Factor: PATZ1; motif: SCNCCNCNSCCCCCASCCN; match class: 1	TF:M12648_1	FALSE	0.0296997	1.52725	1423	171	29	20045	ITGA5,MAP1B,CCN2,TUBB2A,ZNF516,PALM,DES,NRCAM,HELZ2,PDLIM7,CNN1,NOVA1,MICAL1,DCUN1D4,TUBB6,RHOB,PCBP4,FZD2,NOVA2,CTNNA2,PLEKHG4B,POU3F2,CRIP2,SESTD1,BAIAP2,ZNF521,ENAH,PARP14,PBX1
	TF	Factor: LKLF; motif: CNCCACCCS	TF:M08819	FALSE	0.0302707	1.51898	5792	171	76	20045	CD44,ITGA5,TAGLN,TTYH1,MAP1B,ZSCAN18,CAP2,CCN2,MSL1,SLC35F1,PWWP3A,SPIN2A,NGFR,COTL1,CBFB,CCN1,MCUR1,TUBB2A,SH3KBP1,CRABP2,ZNF516,PALM,TUBA1A,PIK3C2B,TMSB15A,VIM,DES,TOR1AIP2,SUPT3H,NRCAM,EPHA7,SVIP,SOX21,HELZ2,SLC23A2,CIRBP,NOVA1,FBXO17,ZFP36L1,TTC28,RFXAP,DCUN1D4,NR6A1,CALB2,TUBB6,MAP4K4,PCBP4,NOVA2,GAP43,CTNNA2,PLEKHG4B,NEFM,GLI3,PTMS,JAM2,POU3F2,CELSR1,CRIP2,CDH2,ITGA1,SESTD1,CALCOCO1,CAVIN1,FER,ANTXR2,ZNF521,POLR2M,ENAH,GPC1,SOX2,PARP14,PBX1,HDAC6,ISG15,SLC26A6,CADM1
	TF	Factor: TCF-1; motif: ACATCGRGRCGCTGW	TF:M11601	FALSE	0.03106	1.5078	15178	171	152	20045	CD44,ITGA5,TAGLN,PDPN,INO80E,TTYH1,MAP1B,ZSCAN18,AMPH,CAP2,CRABP1,CCN2,CTNND2,MSL1,CENPV,PWWP3A,ANKRD13A,SEMA5B,SRGAP3,SPIN2A,FMC1,NGFR,COTL1,CBFB,CCN1,MCUR1,TUBB2A,MEST,SH3KBP1,RELL1,CRABP2,TMEM65,ZNF516,TSPAN3,PALM,TUBA1A,PIGH,LMOD1,PIK3C2B,TMSB15A,FRY,VIM,IFT43,FKBP7,DES,JAM3,MAP1LC3B,CYP26C1,TOR1AIP2,SUPT3H,NRCAM,EPHA7,SVIP,CAB39L,ZNF428,EFNB1,SOX21,HELZ2,PDLIM7,SLC23A2,MAP2K5,CIRBP,NOVA1,C9ORF40,DPYSL5,INA,NES,EML1,PON2,FBXO17,NKAIN4,MCM10,MICAL1,NEDD4,TFDP1,PREX1,ZFP36L1,TTC28,SPATA33,VAT1L,RFXAP,DCUN1D4,TLE4,TMEM98,CALB2,TUBB6,MAP4K4,RHOB,PCBP4,FZD2,ASRGL1,NOVA2,CTNNA2,GNG2,RCN1,TMEM263,UHRF1,TOX3,PLEKHG4B,NEFM,RASSF2,GLI3,HGSNAT,ZNF398,HMGN4,KAT6A,TTC33,PTMS,JAM2,NELL2,SDC2,POU3F2,WASF3,CELSR1,CRIP2,CDH2,NCAM1,ITGA1,SESTD1,HABP4,CAVIN1,FER,DNM2,CNN3,JAG1,SCRN3,NEBL,BAIAP2,MRTFB,ANTXR2,B3GAT3,ZNF521,MAP2,POLR2M,ENAH,B3GALT6,GPC1,SOX2,PARP14,NR2F2,CNST,PBX1,HDAC6,ISG15,SLC26A6,PRR3,MPC1,COMMD8,CADM1,NEK6,ZNHIT6,PAQR4
	TF	Factor: Churchill; motif: CGGGNN; match class: 1	TF:M00986_1	FALSE	0.0322856	1.49099	10709	171	119	20045	ITGA5,PDPN,TTYH1,ZSCAN18,AMPH,CAP2,CRABP1,MSL1,CENPV,PWWP3A,ANKRD13A,SEMA5B,SRGAP3,FMC1,COTL1,CBFB,CCN1,MCUR1,TUBB2A,MEST,SH3KBP1,FOXO3B,RELL1,CRABP2,TMEM65,ZNF516,TSPAN3,PALM,TUBA1A,DES,JAM3,TPM2,MAP1LC3B,CYP26C1,SUPT3H,NRCAM,EPHA7,SVIP,CAB39L,ZNF428,EFNB1,SOX21,HELZ2,PDLIM7,SLC23A2,MAP2K5,CIRBP,CNN1,NOVA1,C9ORF40,DPYSL5,NES,EML1,FBXO17,NKAIN4,MICAL1,NEDD4,TFDP1,PREX1,ZFP36L1,TTC28,ZNF280C,SPATA33,VAT1L,RFXAP,DCUN1D4,NR6A1,TLE4,TMEM98,TUBB6,MAP4K4,RHOB,PCBP4,FZD2,NOVA2,CTNNA2,RCN1,UHRF1,CORO1A,TOX3,PLEKHG4B,GLI3,HGSNAT,ZNF398,KAT6A,PTMS,NELL2,SDC2,POU3F2,WASF3,CELSR1,CRIP2,CDH2,NCAM1,SESTD1,HABP4,CAVIN1,DNM2,CNN3,JAG1,NEBL,BAIAP2,ANTXR2,B3GAT3,POLR2M,ENAH,WDR73,B3GALT6,GPC1,SOX2,PARP14,NR2F2,PBX1,SLC26A6,PRR3,MPC1,CADM1,NEK6,PAQR4
	TF	Factor: WT1; motif: RGGNGGGGGAGGRGGNGGRG; match class: 1	TF:M10108_1	FALSE	0.0323398	1.49026	2954	171	47	20045	TTYH1,MAP1B,AMPH,MSL1,SEMA5B,COTL1,CBFB,SH3KBP1,ZNF516,PALM,FKBP7,NRCAM,PDLIM7,NOVA1,DPYSL5,MICAL1,NEDD4,TFDP1,ZNF280C,NR6A1,TUBB6,MAP4K4,FZD2,NOVA2,CTNNA2,TMEM263,UHRF1,CORO1A,TOX3,NEFM,JAM2,NELL2,POU3F2,WASF3,CRIP2,CDH2,NEBL,BAIAP2,ZNF521,MAP2,ENAH,GPC1,SOX2,NR2F2,PBX1,CADM1,NEK6
	TF	Factor: Sp1; motif: RGGGMGGRGSNGGGG	TF:M10529	FALSE	0.0358144	1.44594	7107	171	88	20045	TAGLN,TTYH1,MAP1B,CAP2,MSL1,PWWP3A,ANKRD13A,SPIN2A,NGFR,CCN1,MCUR1,TUBB2A,SH3KBP1,RELL1,TMEM65,ZNF516,PALM,TUBA1A,PIGH,TMSB15A,VIM,FKBP7,DES,TPM2,MAP1LC3B,SUPT3H,NRCAM,EPHA7,SVIP,HELZ2,PDLIM7,SLC23A2,S100A4,CIRBP,NOVA1,EML1,FBXO17,NKAIN4,MICAL1,NEDD4,TFDP1,ZFP36L1,VAT1L,DCUN1D4,NR6A1,CALB2,TUBB6,MAP4K4,PCBP4,FZD2,NOVA2,CTNNA2,UHRF1,CORO1A,TOX3,PLEKHG4B,NEFM,KAT6A,PTMS,NELL2,SDC2,POU3F2,WASF3,CRIP2,CDH2,ITGA1,CALCOCO1,CAVIN1,CNN3,JAG1,NEBL,BAIAP2,MRTFB,B3GAT3,ZNF521,POLR2M,ENAH,GPC1,SOX2,PARP14,NR2F2,PBX1,HDAC6,ISG15,COMMD8,CADM1,NEK6,PAQR4
	TF	Factor: AP-2; motif: SNNNCCNCAGGCN; match class: 1	TF:M00915_1	FALSE	0.036429	1.43855	4691	171	65	20045	PDPN,CRABP1,CTNND2,MSL1,PWWP3A,SEMA5B,COTL1,CBFB,MCUR1,RELL1,CRABP2,TMEM65,TSPAN3,PIK3C2B,DES,NRCAM,EPHA7,EFNB1,SOX21,PDLIM7,SLC23A2,NOVA1,DPYSL5,INA,EML1,NKAIN4,NEDD4,PREX1,ZFP36L1,SPATA33,RFXAP,DCUN1D4,TLE4,TMEM98,TUBB6,MAP4K4,RHOB,PCBP4,NOVA2,CTNNA2,CORO1A,TOX3,HGSNAT,ZNF398,KAT6A,NELL2,POU3F2,WASF3,CELSR1,CRIP2,CNN3,NEBL,BAIAP2,MRTFB,B3GAT3,ENAH,B3GALT6,GPC1,SOX2,NR2F2,ISG15,SLC26A6,CADM1,NEK6,PAQR4
	TF	Factor: Sp1; motif: NGGGGGCGGGGYN; match class: 1	TF:M00196_1	FALSE	0.0365553	1.43705	6137	171	79	20045	MT1G,CD44,MAP1B,AMPH,MSL1,PWWP3A,ANKRD13A,NGFR,COTL1,MCUR1,TUBB2A,SH3KBP1,RELL1,CRABP2,TMEM65,ZNF516,PALM,TUBA1A,TMSB15A,IFT43,FKBP7,DES,TPM2,MAP1LC3B,CYP26C1,SUPT3H,EPHA7,SVIP,EFNB1,HELZ2,PDLIM7,SLC23A2,CNN1,NOVA1,C9ORF40,INA,NES,FBXO17,NKAIN4,MICAL1,NEDD4,TFDP1,PREX1,SPATA33,DCUN1D4,TLE4,TUBB6,PCBP4,FZD2,NOVA2,CTNNA2,RCN1,TMEM263,UHRF1,PLEKHG4B,HGSNAT,KAT6A,POU3F2,CELSR1,CRIP2,CDH2,NCAM1,SESTD1,HABP4,CNN3,JAG1,NEBL,BAIAP2,B3GAT3,ZNF521,MAP2,ENAH,GPC1,SOX2,PARP14,HDAC6,SLC26A6,CADM1,NEK6
	TF	Factor: SP1; motif: GGCCCCGCCCCCN	TF:M12666	FALSE	0.0401858	1.39593	8941	171	104	20045	MT1G,CD44,TAGLN,MAP1B,AMPH,CRABP1,CENPV,PWWP3A,ANKRD13A,NGFR,COTL1,CBFB,MCUR1,TUBB2A,SH3KBP1,RELL1,CRABP2,TMEM65,ZNF516,PALM,TUBA1A,PIGH,LMOD1,PIK3C2B,TMSB15A,FRY,VIM,IFT43,FKBP7,DES,TPM2,MAP1LC3B,CYP26C1,SUPT3H,NRCAM,EPHA7,SVIP,CAB39L,EFNB1,HELZ2,PDLIM7,SLC23A2,S100A4,CNN1,NOVA1,C9ORF40,INA,NES,EML1,FBXO17,NKAIN4,MICAL1,ZFP36L1,TTC28,ZNF280C,SPATA33,RFXAP,DCUN1D4,NR6A1,TLE4,TMEM98,CALB2,TUBB6,RHOB,PCBP4,FZD2,NOVA2,CTNNA2,RCN1,TMEM263,UHRF1,CORO1A,TOX3,PLEKHG4B,NEFM,HGSNAT,KAT6A,NELL2,POU3F2,WASF3,CELSR1,CRIP2,SESTD1,HABP4,CNN3,NEBL,BAIAP2,MRTFB,ANTXR2,B3GAT3,ZNF521,MAP2,ENAH,B3GALT6,GPC1,SOX2,PARP14,NR2F2,HDAC6,SLC26A6,PRR3,MPC1,CADM1,PAQR4
	TF	Factor: E2F-1; motif: NNNNGGCGGGAARN	TF:M09892	FALSE	0.0427187	1.36938	13916	171	143	20045	CD44,PDPN,INO80E,TTYH1,MAP1B,ZSCAN18,AMPH,CAP2,CTNND2,MSL1,CENPV,PWWP3A,ANKRD13A,SEMA5B,NGFR,COTL1,CBFB,CCN1,MCUR1,TUBB2A,MEST,SH3KBP1,RELL1,CRABP2,TMEM65,ZNF516,TSPAN3,PALM,TUBA1A,PIGH,PIK3C2B,TMSB15A,FRY,VIM,FKBP7,DES,JAM3,TPM2,MAP1LC3B,ZNF219,CYP26C1,TOR1AIP2,SUPT3H,NRCAM,EPHA7,CAB39L,ZNF428,EFNB1,SOX21,HELZ2,PDLIM7,SLC23A2,MAP2K5,CIRBP,NOVA1,C9ORF40,DPYSL5,INA,NES,EML1,PON2,FBXO17,NKAIN4,MCM10,MICAL1,NEDD4,TFDP1,PREX1,ZFP36L1,TTC28,ZNF280C,SPATA33,VAT1L,RFXAP,DCUN1D4,NR6A1,TLE4,CALB2,TUBB6,MAP4K4,RHOB,PCBP4,FZD2,ASRGL1,NOVA2,CTNNA2,GNG2,RCN1,TMEM263,UHRF1,CORO1A,TOX3,PLEKHG4B,NEFM,GLI3,HGSNAT,ZNF398,HMGN4,KAT6A,TTC33,PTMS,JAM2,NELL2,SDC2,POU3F2,WASF3,CELSR1,CRIP2,CDH2,NCAM1,ITGA1,SESTD1,CALCOCO1,CAVIN1,FER,DNM2,CNN3,JAG1,SCRN3,NEBL,BAIAP2,MRTFB,ANTXR2,B3GAT3,ZNF521,MAP2,POLR2M,ENAH,WDR73,B3GALT6,GPC1,SOX2,PARP14,NR2F2,PBX1,HDAC6,ISG15,SLC26A6,PRR3,MPC1,CADM1,NEK6,PAQR4
	TF	Factor: E2F-3:HES-7; motif: NNNSGCGCSNNNNNCRCGYGNN; match class: 1	TF:M08526_1	FALSE	0.0439706	1.35684	15386	171	153	20045	MT1G,CD44,ITGA5,PDPN,INO80E,TTYH1,MAP1B,ZSCAN18,AMPH,CAP2,CRABP1,CCN2,CTNND2,MSL1,CENPV,PWWP3A,ANKRD13A,SEMA5B,SPIN2A,FMC1,NGFR,COTL1,CBFB,CCN1,MCUR1,TUBB2A,MEST,SH3KBP1,FOXO3B,RELL1,CRABP2,TMEM65,ZNF516,TSPAN3,PALM,TUBA1A,TTC12,PIGH,PIK3C2B,TMSB15A,FRY,VIM,FKBP7,DES,JAM3,TPM2,MAP1LC3B,ZNF219,CYP26C1,TOR1AIP2,SUPT3H,NRCAM,EPHA7,SVIP,CAB39L,ZNF428,EFNB1,SOX21,HELZ2,PDLIM7,SLC23A2,S100A4,MAP2K5,NOVA1,C9ORF40,DPYSL5,INA,NES,EML1,PON2,FBXO17,NKAIN4,MCM10,MICAL1,NEDD4,TFDP1,PREX1,ZFP36L1,TTC28,ZNF280C,SPATA33,VAT1L,RFXAP,DCUN1D4,NR6A1,TLE4,TMEM98,CALB2,TUBB6,MAP4K4,RHOB,PCBP4,FZD2,ASRGL1,NOVA2,CTNNA2,RCN1,TMEM263,UHRF1,CORO1A,TOX3,PLEKHG4B,NEFM,GLI3,HGSNAT,ZNF398,HMGN4,KAT6A,TTC33,PTMS,JAM2,NELL2,SDC2,POU3F2,WASF3,CELSR1,CRIP2,CDH2,NCAM1,ITGA1,SESTD1,CALCOCO1,HABP4,CAVIN1,FER,DNM2,CNN3,JAG1,SCRN3,NEBL,BAIAP2,MRTFB,ANTXR2,B3GAT3,ZNF521,MAP2,POLR2M,ENAH,WDR73,B3GALT6,GPC1,SOX2,PARP14,NR2F2,CNST,HDAC6,SLC26A6,PRR3,MPC1,COMMD8,CADM1,NEK6,PAQR4
	TF	Factor: LKLF; motif: GGGGTGGKSN	TF:M07261	FALSE	0.046976	1.32812	10039	171	113	20045	CD44,ITGA5,TAGLN,TTYH1,MAP1B,ZSCAN18,CAP2,CCN2,CTNND2,MSL1,SLC35F1,PWWP3A,ANKRD13A,SEMA5B,SPIN2A,FMC1,NGFR,COTL1,CBFB,CCN1,MCUR1,TUBB2A,MEST,SH3KBP1,FOXO3B,CRABP2,ZNF516,PALM,TUBA1A,PIK3C2B,TMSB15A,VIM,IFT43,DES,JAM3,TPM2,MAP1LC3B,CYP26C1,TOR1AIP2,SUPT3H,NRCAM,EPHA7,SVIP,ZNF428,SOX21,HELZ2,PDLIM7,SLC23A2,CIRBP,NOVA1,EML1,PON2,FBXO17,MICAL1,TFDP1,ZFP36L1,TTC28,ZNF280C,VAT1L,RFXAP,DCUN1D4,NR6A1,TLE4,TMEM98,CALB2,TUBB6,MAP4K4,PCBP4,NOVA2,GAP43,CTNNA2,RCN1,UHRF1,CORO1A,TOX3,PLEKHG4B,NEFM,RASSF2,GLI3,HGSNAT,TTC33,PTMS,JAM2,POU3F2,CELSR1,CRIP2,CDH2,NCAM1,ITGA1,SESTD1,CALCOCO1,CAVIN1,FER,SCRN3,BAIAP2,MRTFB,ANTXR2,ZNF521,MAP2,POLR2M,ENAH,GPC1,SOX2,PARP14,NR2F2,PBX1,HDAC6,ISG15,SLC26A6,PRR3,COMMD8,CADM1,ZNHIT6
	TF	Factor: MAZ; motif: GGGMGGGGS; match class: 1	TF:M10432_1	FALSE	0.0497161	1.3035	4534	171	63	20045	TTYH1,MAP1B,ZSCAN18,MSL1,PWWP3A,NGFR,COTL1,CCN1,TUBB2A,SH3KBP1,ZNF516,PALM,TUBA1A,DES,MAP1LC3B,SUPT3H,NRCAM,HELZ2,PDLIM7,SLC23A2,CIRBP,NOVA1,DPYSL5,FBXO17,NKAIN4,MICAL1,NEDD4,TFDP1,PREX1,VAT1L,DCUN1D4,NR6A1,TUBB6,PCBP4,FZD2,NOVA2,CTNNA2,RCN1,TOX3,NEFM,HGSNAT,PTMS,JAM2,NELL2,POU3F2,WASF3,CELSR1,CDH2,NCAM1,HABP4,CAVIN1,JAG1,NEBL,BAIAP2,MAP2,ENAH,SOX2,PARP14,PBX1,SLC26A6,MPC1,NEK6,PAQR4
	HPA	cerebellum; molecular layer cells - cytoplasm/membrane[‚â•Low]	HPA:0091001	FALSE	0.00072337	3.14064	339	117	15	11019	MAP1B,AMPH,CRABP1,SRGAP3,COTL1,MCUR1,PON2,PREX1,VAT1L,CALB2,GAP43,CORO1A,WASF3,MAP2,ENAH
	HPA	cerebellum; molecular layer cells - cytoplasm/membrane[‚â•Medium]	HPA:0091002	FALSE	0.00104316	2.98165	305	117	14	11019	MAP1B,AMPH,SRGAP3,COTL1,MCUR1,PON2,PREX1,VAT1L,CALB2,GAP43,CORO1A,WASF3,MAP2,ENAH
	HPA	cerebellum; processes in granular layer[‚â•Low]	HPA:0091021	FALSE	0.00268168	2.57159	204	117	11	11019	CAP2,SLC1A3,COTL1,INA,PON2,VAT1L,CALB2,GAP43,CORO1A,NEFM,MAP2
	HPA	cerebellum; processes in molecular layer[High]	HPA:0091033	FALSE	0.00359092	2.44479	104	117	8	11019	TTYH1,AMPH,MCUR1,INA,PON2,CORO1A,NEFM,MAP2
	HPA	cerebellum; processes in granular layer[‚â•Medium]	HPA:0091022	FALSE	0.00438249	2.35828	176	117	10	11019	CAP2,SLC1A3,COTL1,INA,VAT1L,CALB2,GAP43,CORO1A,NEFM,MAP2
	HPA	cerebellum; molecular layer cells - cytoplasm/membrane[High]	HPA:0091003	FALSE	0.00558849	2.25271	181	117	10	11019	MAP1B,AMPH,COTL1,MCUR1,PON2,VAT1L,GAP43,CORO1A,MAP2,ENAH
	HPA	cerebellum; processes in molecular layer[‚â•Medium]	HPA:0091032	FALSE	0.00706935	2.15062	186	117	10	11019	TTYH1,AMPH,MCUR1,INA,NES,PON2,ASRGL1,CORO1A,NEFM,MAP2
	HPA	cerebellum; processes in molecular layer[‚â•Low]	HPA:0091031	FALSE	0.0120575	1.91874	198	117	10	11019	TTYH1,AMPH,MCUR1,INA,NES,PON2,ASRGL1,CORO1A,NEFM,MAP2
	HPA	placenta; endothelial cells[High]	HPA:0380203	FALSE	0.0140997	1.85079	244	117	11	11019	ITGA5,TAGLN,MAP1B,ZSCAN18,TUBB2A,TUBA1A,LMOD1,VIM,PON2,TFDP1,HABP4
	HPA	endometrium; smooth muscle cells[‚â•Medium]	HPA:0640692	FALSE	0.0341253	1.46692	47	117	5	11019	TAGLN,CAP2,CRABP2,CNN1,FHL1
	HPA	cerebellum; synaptic glomeruli - core[‚â•Medium]	HPA:0091062	FALSE	0.0390668	1.40819	228	117	10	11019	AMPH,CAP2,SRGAP3,MCUR1,VAT1L,CALB2,GAP43,CDH2,MAP2,ENAH
	HPA	endometrium; smooth muscle cells[High]	HPA:0640693	FALSE	0.0449842	1.34694	27	117	4	11019	TAGLN,CAP2,CNN1,FHL1
	HP	Missing ribs	HP:0000921	FALSE	0.00762387	2.11782	67	53	7	4958	PDPN,IFT43,DPYSL5,B3GAT3,B3GALT6,SOX2,HDAC6
RUO-OSC	source	term_name	term_id	highlighted	adjusted_p_value	negative_log10_of_adjusted_p_value	term_size	query_size	intersection_size	effective_domain_size	intersections
	GO:MF	cell adhesion molecule binding	GO:0050839	TRUE	8.76031e-07	6.05748	561	165	22	20212	EPS8L1,FBLN1,DOCK9,ARHGAP18,LCP1,SDCBP,ADAM9,TAGLN2,EGFR,NDRG1,SNX2,F11R,PKP3,PAK6,PARVA,CAST,LAMA5,PKP2,DSC2,TBC1D10A,FN1,ESYT2
	GO:MF	cadherin binding	GO:0045296	FALSE	8.2397e-05	4.08409	335	165	15	20212	EPS8L1,DOCK9,ARHGAP18,TAGLN2,EGFR,NDRG1,SNX2,F11R,PKP3,PAK6,PARVA,CAST,PKP2,TBC1D10A,ESYT2
	GO:MF	extracellular matrix structural constituent	GO:0005201	TRUE	0.0008776	3.05671	167	165	10	20212	TUFT1,FBLN1,LAMB1,LAMA1,HSPG2,LAMA5,CRELD1,LAMC1,VWA1,FN1
	GO:MF	protein binding	GO:0005515	FALSE	0.0032475	2.48845	14838	165	145	20212	DNAJC6,CA3,ANKS1A,MMP2,HID1,SGSH,GALT,CAPN6,FLRT3,CYP11A1,RCBTB1,LEPROT,EPS8L1,PPFIBP2,ABCG2,CDK6,ANXA6,UBASH3B,KIAA1217,TUFT1,CTSB,HIC2,FBLN1,DHX32,MX1,APBA2,CRB2,STOM,ELOVL1,DOCK9,PTGFRN,SESN3,PPA2,RAB3IP,DOP1B,HTRA2,GSDME,ARHGAP18,LPCAT2,RIPOR1,OPTN,TMEM120A,AFAP1L2,EGLN1,LCP1,PCGF3,CLDN4,LAMB1,ANXA3,SDCBP,MPZL1,ADAM9,STARD10,PARP16,RHOU,POGLUT3,RHOC,CLN5,UBL3,TAGLN2,TPP1,EGFR,NFKB1,UBE2J1,NDRG1,LRATD2,SERPINB9,CLIP1,TDRD7,GSTK1,ARRDC1,SNX2,NLRP2,ATP11A,F11R,PKP3,LGALS3,DHRS1,LMBRD1,KCTD12,PAK6,ALDH4A1,CD82,SUCLG2,CTSZ,PARVA,TFAP2C,SPRYD7,HSD17B11,EPB41L3,RAB25,MDK,LAMA1,ALAD,IAH1,GLB1,CAMK2D,B4GALT1,SUN2,EFNB2,ANXA4,ARSA,CTSV,SOX15,CAST,SLC16A3,TYRO3,SLC9A1,RAB31,LRP2,SOAT1,SLC25A20,HSPG2,LAMA5,TNIP2,RALB,TMEM208,CRELD1,FCHO2,EPHA4,PKP2,DSC2,PTS,ZBTB10,HP1BP3,ATP2B4,TBC1D10A,CCDC93,SRSF8,TTC7B,ANXA11,CROT,ATP2B1,REEP1,VWA1,TMPPE,PNPLA2,KRT15,FN1,ESYT2,KRT7,MYADM,ERVH48-1,SH2D4A,ACSF2
	GO:MF	identical protein binding	GO:0042802	TRUE	0.00711201	2.14801	2162	165	37	20212	FLRT3,PPFIBP2,ABCG2,ANXA6,UBASH3B,FBLN1,MX1,APBA2,STOM,RAB3IP,HTRA2,OPTN,CLDN4,SDCBP,EGFR,NFKB1,CLIP1,ARRDC1,SNX2,F11R,KCTD12,ALDH4A1,ALAD,IAH1,GLB1,CAMK2D,B4GALT1,SUN2,ANXA4,SLC9A1,SOAT1,FCHO2,EPHA4,PTS,VWA1,FN1,ESYT2
	GO:MF	calcium-dependent phospholipid binding	GO:0005544	TRUE	0.0485358	1.31394	52	165	5	20212	ANXA6,ANXA3,ANXA4,ANXA11,ESYT2
	GO:BP	tissue development	GO:0009888	TRUE	6.10375e-08	7.2144	2010	157	44	21031	MMP2,FLRT3,CDK6,ANXA6,TUFT1,CTSB,CRB2,ELOVL1,GSDME,EGLN1,CLDN4,LAMB1,SDCBP,ADAM9,RHOC,TAGLN2,TPP1,EGFR,TDRD7,GSTK1,F11R,LGALS3,CTSZ,RAB25,MDK,LAMA1,B4GALT1,EFNB2,ANXA4,SOX15,SLC9A1,LRP2,LAMA5,CRELD1,EPHA4,PKP2,LAMC1,ATP2B1,TST,KRT15,FN1,KRT7,MYADM,SGPP1
	GO:BP	epithelium development	GO:0060429	FALSE	7.49575e-07	6.12518	1225	157	32	21031	MMP2,FLRT3,CDK6,CTSB,CRB2,ELOVL1,GSDME,CLDN4,ADAM9,RHOC,TAGLN2,TPP1,EGFR,TDRD7,GSTK1,F11R,LGALS3,CTSZ,RAB25,MDK,LAMA1,B4GALT1,EFNB2,ANXA4,LRP2,LAMA5,EPHA4,TST,KRT15,KRT7,MYADM,SGPP1
	GO:BP	substrate adhesion-dependent cell spreading	GO:0034446	TRUE	7.7222e-06	5.11226	101	157	10	21031	FBLN1,LAMB1,PARVA,MDK,TYRO3,LAMA5,PKP2,LAMC1,FN1,MYADM
	GO:BP	anatomical structure development	GO:0048856	FALSE	1.2885e-05	4.88993	5899	157	78	21031	ANKS1A,MMP2,FLRT3,CDK6,ANXA6,UBASH3B,KIAA1217,TUFT1,CTSB,FBLN1,APBA2,CRB2,ELOVL1,PTGFRN,DOP1B,HTRA2,IGSF3,GSDME,ARHGAP18,EGLN1,LCP1,CLDN4,LAMB1,ANXA3,SDCBP,ADAM9,RHOU,RHOC,CLN5,TAGLN2,TPP1,GALC,EGFR,NFKB1,UBE2J1,NDRG1,MFSD8,TDRD7,GSTK1,SNX2,ATP11A,F11R,LGALS3,LMBRD1,PAK6,CTSZ,PARVA,TFAP2C,EPB41L3,RAB25,MDK,LAMA1,B4GALT1,SUN2,EFNB2,ANXA4,SOX15,TYRO3,SLC9A1,LRP2,SLC25A20,HSPG2,LAMA5,CRELD1,EPHA4,PKP2,PTS,LAMC1,ATP2B4,ATP2B1,TST,CCDC85C,KRT15,FN1,KRT7,MYADM,SGPP1,ERVH48-1
	GO:BP	transport	GO:0006810	TRUE	1.3547e-05	4.86817	4350	157	64	21031	DNAJC6,LEPROT,ABCG2,ANXA6,UBASH3B,APBA2,STOM,RAB3IP,DOP1B,GSDME,RIPOR1,OPTN,TMEM120A,LCP1,CLDN4,GM2A,ANXA3,SDCBP,ADAM9,STARD10,SLC36A4,RHOU,CLN5,NNT,EGFR,NFKB1,UBE2J1,MFSD8,ARRDC1,SNX2,ATP11A,F11R,LGALS3,LMBRD1,KCTD12,ABCC10,RAB25,CAMK2D,SUN2,EFNB2,SLC16A3,TYRO3,SLC9A1,RASA3,RAB31,LRP2,SOAT1,SLC25A20,HSPG2,RALB,FCHO2,PKP2,ATP2B4,TBC1D10A,CCDC93,AP1S1,ANXA11,CROT,ATP2B1,TST,ESYT2,SLC25A24,SGPP1,SLC7A2
	GO:BP	localization	GO:0051179	FALSE	2.5034e-05	4.60147	5520	157	74	21031	DNAJC6,LEPROT,ABCG2,ANXA6,UBASH3B,APBA2,STOM,RAB3IP,DOP1B,HTRA2,GSDME,RIPOR1,OPTN,TMEM120A,LCP1,CLDN4,GM2A,ANXA3,SDCBP,ADAM9,STARD10,SLC36A4,RHOU,CLN5,NNT,TPP1,EGFR,NFKB1,UBE2J1,MFSD8,ARRDC1,SNX2,ATP11A,F11R,PKP3,LGALS3,DHRS1,LMBRD1,KCTD12,ABCC10,EPB41L3,RAB25,CAMK2D,SUN2,EFNB2,SLC16A3,TYRO3,SLC9A1,RASA3,RAB31,LRP2,SOAT1,SLC25A20,HSPG2,LAMA5,RALB,FCHO2,PKP2,ATP2B4,TBC1D10A,CCDC93,TTC7B,AP1S1,ANXA11,CROT,ATP2B1,REEP1,TST,PNPLA2,ESYT2,SLC25A24,MYADM,SGPP1,SLC7A2
	GO:BP	establishment of localization	GO:0051234	FALSE	8.4486e-05	4.07321	4881	157	67	21031	DNAJC6,LEPROT,ABCG2,ANXA6,UBASH3B,APBA2,STOM,RAB3IP,DOP1B,HTRA2,GSDME,RIPOR1,OPTN,TMEM120A,LCP1,CLDN4,GM2A,ANXA3,SDCBP,ADAM9,STARD10,SLC36A4,RHOU,CLN5,NNT,EGFR,NFKB1,UBE2J1,MFSD8,ARRDC1,SNX2,ATP11A,F11R,LGALS3,DHRS1,LMBRD1,KCTD12,ABCC10,RAB25,CAMK2D,SUN2,EFNB2,SLC16A3,TYRO3,SLC9A1,RASA3,RAB31,LRP2,SOAT1,SLC25A20,HSPG2,RALB,FCHO2,PKP2,ATP2B4,TBC1D10A,CCDC93,AP1S1,ANXA11,CROT,ATP2B1,REEP1,TST,ESYT2,SLC25A24,SGPP1,SLC7A2
	GO:BP	cell migration	GO:0016477	TRUE	9.2492e-05	4.0339	1496	157	32	21031	ANKS1A,MMP2,FLRT3,ANXA6,FBLN1,CRB2,RIPOR1,LCP1,CLDN4,LAMB1,ANXA3,SDCBP,ADAM9,RHOC,EGFR,F11R,LGALS3,PARVA,RAB25,MDK,LAMA1,B4GALT1,SUN2,EFNB2,TYRO3,SLC9A1,LAMA5,EPHA4,LAMC1,ATP2B4,FN1,MYADM
	GO:BP	developmental process	GO:0032502	FALSE	0.00015256	3.81657	6453	157	80	21031	ANKS1A,MMP2,FLRT3,CDK6,ANXA6,UBASH3B,KIAA1217,TUFT1,CTSB,FBLN1,APBA2,CRB2,ELOVL1,PTGFRN,DOP1B,HTRA2,IGSF3,GSDME,ARHGAP18,TMEM120A,EGLN1,LCP1,CLDN4,LAMB1,ANXA3,SDCBP,ADAM9,RHOU,RHOC,CLN5,TAGLN2,TPP1,GALC,EGFR,NFKB1,UBE2J1,NDRG1,MFSD8,TDRD7,GSTK1,SNX2,ATP11A,F11R,LGALS3,LMBRD1,PAK6,CTSZ,PARVA,TFAP2C,EPB41L3,RAB25,MDK,LAMA1,B4GALT1,SUN2,EFNB2,ANXA4,SOX15,TYRO3,SLC9A1,LRP2,SOAT1,SLC25A20,HSPG2,LAMA5,CRELD1,EPHA4,PKP2,PTS,LAMC1,ATP2B4,ATP2B1,TST,CCDC85C,KRT15,FN1,KRT7,MYADM,SGPP1,ERVH48-1
	GO:BP	cell motility	GO:0048870	FALSE	0.00018717	3.72775	1709	157	34	21031	ANKS1A,MMP2,FLRT3,CDK6,ANXA6,FBLN1,CRB2,ARHGAP18,RIPOR1,LCP1,CLDN4,LAMB1,ANXA3,SDCBP,ADAM9,RHOC,EGFR,F11R,LGALS3,PARVA,RAB25,MDK,LAMA1,B4GALT1,SUN2,EFNB2,TYRO3,SLC9A1,LAMA5,EPHA4,LAMC1,ATP2B4,FN1,MYADM
	GO:BP	macromolecule localization	GO:0033036	FALSE	0.00063776	3.19534	3210	157	49	21031	LEPROT,ABCG2,APBA2,STOM,RAB3IP,DOP1B,HTRA2,RIPOR1,OPTN,LCP1,GM2A,SDCBP,ADAM9,STARD10,RHOU,TPP1,EGFR,NFKB1,UBE2J1,ARRDC1,SNX2,ATP11A,F11R,PKP3,LGALS3,DHRS1,LMBRD1,ABCC10,EPB41L3,RAB25,SUN2,RAB31,LRP2,SOAT1,SLC25A20,LAMA5,FCHO2,PKP2,ATP2B4,CCDC93,TTC7B,AP1S1,CROT,REEP1,TST,PNPLA2,ESYT2,MYADM,SGPP1
	GO:BP	positive regulation of cell migration	GO:0030335	FALSE	0.00112987	2.94697	540	157	17	21031	MMP2,FBLN1,RIPOR1,CLDN4,LAMB1,ANXA3,SDCBP,ADAM9,RHOC,EGFR,LGALS3,RAB25,MDK,SUN2,EPHA4,FN1,MYADM
	GO:BP	positive regulation of cell motility	GO:2000147	FALSE	0.00226011	2.64587	568	157	17	21031	MMP2,FBLN1,RIPOR1,CLDN4,LAMB1,ANXA3,SDCBP,ADAM9,RHOC,EGFR,LGALS3,RAB25,MDK,SUN2,EPHA4,FN1,MYADM
	GO:BP	positive regulation of locomotion	GO:0040017	FALSE	0.00321883	2.4923	583	157	17	21031	MMP2,FBLN1,RIPOR1,CLDN4,LAMB1,ANXA3,SDCBP,ADAM9,RHOC,EGFR,LGALS3,RAB25,MDK,SUN2,EPHA4,FN1,MYADM
	GO:BP	protein localization to plasma membrane	GO:0072659	TRUE	0.00385065	2.41447	293	157	12	21031	OPTN,EGFR,F11R,PKP3,LGALS3,EPB41L3,RAB31,LAMA5,FCHO2,PKP2,ATP2B4,TTC7B
	GO:BP	cell-substrate adhesion	GO:0031589	FALSE	0.00436641	2.35988	351	157	13	21031	CDK6,FBLN1,LAMB1,ADAM9,PARVA,MDK,TYRO3,SLC9A1,LAMA5,PKP2,LAMC1,FN1,MYADM
	GO:BP	epithelial cell differentiation	GO:0030855	FALSE	0.00501786	2.29948	740	157	19	21031	CDK6,CTSB,GSDME,ADAM9,TAGLN2,TPP1,TDRD7,GSTK1,F11R,LGALS3,RAB25,LAMA1,B4GALT1,ANXA4,TST,KRT15,KRT7,MYADM,SGPP1
	GO:BP	regulation of locomotion	GO:0040012	FALSE	0.00508153	2.29401	1038	157	23	21031	MMP2,CDK6,FBLN1,ARHGAP18,RIPOR1,CLDN4,LAMB1,ANXA3,SDCBP,ADAM9,RHOC,EGFR,LGALS3,RAB25,MDK,LAMA1,SUN2,EFNB2,LAMA5,EPHA4,ATP2B4,FN1,MYADM
	GO:BP	protein localization to cell periphery	GO:1990778	FALSE	0.00576155	2.23946	360	157	13	21031	OPTN,EGFR,F11R,PKP3,LGALS3,EPB41L3,RAB31,LAMA5,FCHO2,PKP2,ATP2B4,TTC7B,MYADM
	GO:BP	receptor-mediated endocytosis	GO:0006898	FALSE	0.0065522	2.18361	256	157	11	21031	DNAJC6,SDCBP,EGFR,LMBRD1,EFNB2,RAB31,LRP2,HSPG2,RALB,FCHO2,AP1S1
	GO:BP	locomotion	GO:0040011	FALSE	0.0087661	2.05719	1234	157	25	21031	MMP2,FLRT3,CDK6,FBLN1,ARHGAP18,RIPOR1,CLDN4,LAMB1,ANXA3,SDCBP,ADAM9,RHOC,EGFR,LGALS3,PARVA,RAB25,MDK,LAMA1,SUN2,EFNB2,LAMA5,EPHA4,ATP2B4,FN1,MYADM
	GO:BP	regulation of cell motility	GO:2000145	FALSE	0.00899797	2.04586	996	157	22	21031	MMP2,CDK6,FBLN1,ARHGAP18,RIPOR1,CLDN4,LAMB1,ANXA3,SDCBP,ADAM9,RHOC,EGFR,LGALS3,RAB25,MDK,LAMA1,SUN2,LAMA5,EPHA4,ATP2B4,FN1,MYADM
	GO:BP	import into cell	GO:0098657	FALSE	0.00959607	2.01791	923	157	21	21031	DNAJC6,ANXA3,SDCBP,SLC36A4,RHOU,EGFR,LGALS3,LMBRD1,EFNB2,TYRO3,SLC9A1,RAB31,LRP2,HSPG2,RALB,FCHO2,ATP2B4,AP1S1,ANXA11,ESYT2,SLC7A2
	GO:BP	regulation of cell adhesion	GO:0030155	TRUE	0.0103155	1.98651	778	157	19	21031	MMP2,CDK6,UBASH3B,FBLN1,LAMB1,ADAM9,F11R,LGALS3,MDK,LAMA1,EFNB2,SLC9A1,HSPG2,LAMA5,EPHA4,PKP2,LAMC1,FN1,MYADM
	GO:BP	cell adhesion	GO:0007155	FALSE	0.0121395	1.9158	1512	157	28	21031	MMP2,FLRT3,CDK6,UBASH3B,FBLN1,CRB2,CLDN4,LAMB1,ADAM9,EGFR,F11R,PKP3,LGALS3,PARVA,MDK,LAMA1,B4GALT1,EFNB2,TYRO3,SLC9A1,HSPG2,LAMA5,EPHA4,PKP2,DSC2,LAMC1,FN1,MYADM
	GO:BP	animal organ development	GO:0048513	FALSE	0.0131328	1.88164	3039	157	44	21031	MMP2,FLRT3,CDK6,ANXA6,TUFT1,CTSB,CRB2,ELOVL1,HTRA2,IGSF3,GSDME,EGLN1,LCP1,CLDN4,LAMB1,ANXA3,SDCBP,ADAM9,CLN5,EGFR,NFKB1,TDRD7,CTSZ,PARVA,TFAP2C,MDK,LAMA1,SUN2,EFNB2,SOX15,TYRO3,SLC9A1,LRP2,HSPG2,LAMA5,CRELD1,EPHA4,PKP2,ATP2B4,ATP2B1,CCDC85C,FN1,KRT7,SGPP1
	GO:BP	catabolic process	GO:0009056	TRUE	0.015386	1.81287	2556	157	39	21031	MMP2,SGSH,GALT,CTSB,SESN3,HTRA2,OPTN,EGLN1,GM2A,ADAM9,CLN5,NNT,TPP1,GALC,EGFR,UBE2J1,MFSD8,ARRDC1,PKP3,ALDH4A1,SUCLG2,CTSZ,HSD17B11,ALAD,IAH1,BCAT2,GLB1,ARSA,CTSV,SLC16A3,LRP2,RALB,TMEM208,EPHA4,ACAD10,ATP2B4,CROT,TST,PNPLA2
	GO:BP	cellular localization	GO:0051641	FALSE	0.0214408	1.66876	3621	157	49	21031	DNAJC6,LEPROT,ANXA6,UBASH3B,APBA2,STOM,RAB3IP,DOP1B,HTRA2,RIPOR1,OPTN,LCP1,GM2A,ANXA3,SDCBP,ADAM9,RHOU,CLN5,TPP1,EGFR,UBE2J1,ARRDC1,SNX2,F11R,PKP3,LGALS3,DHRS1,LMBRD1,EPB41L3,RAB25,CAMK2D,SUN2,EFNB2,TYRO3,RASA3,RAB31,LRP2,SLC25A20,LAMA5,FCHO2,PKP2,ATP2B4,TBC1D10A,CCDC93,TTC7B,AP1S1,REEP1,MYADM,SGPP1
	GO:BP	regulation of GTP binding	GO:1904424	TRUE	0.0249548	1.60285	7	157	3	21031	RIPOR1,CLN5,EPHA4
	GO:BP	regeneration	GO:0031099	FALSE	0.0343147	1.46452	199	157	9	21031	MMP2,PTGFRN,LCP1,ANXA3,EGFR,MDK,SOX15,HSPG2,EPHA4
	GO:BP	endocytosis	GO:0006897	FALSE	0.0381837	1.41812	704	157	17	21031	DNAJC6,ANXA3,SDCBP,RHOU,EGFR,LGALS3,LMBRD1,EFNB2,TYRO3,RAB31,LRP2,HSPG2,RALB,FCHO2,AP1S1,ANXA11,ESYT2
	GO:BP	regulation of cell migration	GO:0030334	FALSE	0.0393393	1.40517	934	157	20	21031	MMP2,FBLN1,RIPOR1,CLDN4,LAMB1,ANXA3,SDCBP,ADAM9,RHOC,EGFR,LGALS3,RAB25,MDK,LAMA1,SUN2,LAMA5,EPHA4,ATP2B4,FN1,MYADM
	GO:BP	anatomical structure morphogenesis	GO:0009653	FALSE	0.0478349	1.32025	2684	157	39	21031	MMP2,FLRT3,ANXA6,TUFT1,CRB2,PTGFRN,ARHGAP18,EGLN1,CLDN4,LAMB1,ANXA3,ADAM9,RHOU,RHOC,EGFR,NFKB1,TDRD7,SNX2,F11R,LMBRD1,PAK6,CTSZ,PARVA,EPB41L3,RAB25,MDK,LAMA1,B4GALT1,EFNB2,SOX15,LRP2,HSPG2,LAMA5,EPHA4,PKP2,ATP2B4,FN1,MYADM,ERVH48-1
	GO:CC	cytoplasm	GO:0005737	TRUE	1.86282e-12	11.7298	12345	165	139	22097	DNAJC6,CA3,ANKS1A,MMP2,ARHGAP28,HID1,SGSH,GALT,CAPN6,FLRT3,CYP11A1,RCBTB1,LEPROT,EPS8L1,PPFIBP2,ABCG2,CDK6,ANXA6,UBASH3B,KIAA1217,TUFT1,CTSB,DHX32,MX1,APBA2,CRB2,STOM,ELOVL1,DOCK9,PTGFRN,SESN3,PPA2,RAB3IP,DOP1B,HTRA2,GSDME,ARHGAP18,LPCAT2,RIPOR1,OPTN,AFAP1L2,EGLN1,LCP1,CMC1,GM2A,LAMB1,ANXA3,SDCBP,STARD10,PARP16,SLC36A4,RHOU,POGLUT3,RHOC,CLN5,NNT,TAGLN2,TPP1,GALC,EGFR,NFKB1,UBE2J1,NDRG1,LRATD2,SERPINB9,MFSD8,CLIP1,TDRD7,GSTK1,ARRDC1,SNX2,NLRP2,ATP11A,PKP3,LGALS3,DHRS1,LMBRD1,PAK6,ALDH4A1,FKBP9,SUCLG2,CTSZ,H6PD,PARVA,ABCC10,TFAP2C,HSD17B11,EPB41L3,RAB25,ALAD,BCAT2,GLB1,CAMK2D,B4GALT1,SUN2,ANXA4,ARSA,CTSV,SOX15,CAST,TYRO3,SLC9A1,RASA3,RAB31,LRP2,SOAT1,SLC25A20,HSPG2,TNIP2,TMEM208,FCHO2,EPHA4,PKP2,ACAD10,DSC2,PTS,LAMC1,ATP2B4,TBC1D10A,CCDC93,SRSF8,TTC7B,AP1S1,ANXA11,CROT,ATP2B1,REEP1,TST,VWA1,PNPLA2,KRT15,FN1,ESYT2,SLC25A24,KRT7,MYADM,SGPP1,SH2D4A,ACSF2
	GO:CC	extracellular exosome	GO:0070062	FALSE	7.04801e-11	10.1519	2109	165	49	22097	HID1,SGSH,EPS8L1,ANXA6,CTSB,FBLN1,CRB2,STOM,DOP1B,RIPOR1,LCP1,GM2A,LAMB1,ANXA3,SDCBP,ADAM9,RHOC,CLN5,UBL3,TAGLN2,TPP1,NDRG1,SERPINB9,GSTK1,ARRDC1,F11R,LGALS3,CD82,CTSZ,RAB25,ALAD,GLB1,B4GALT1,ANXA4,ARSA,SLC9A1,LRP2,HSPG2,LAMA5,RALB,DSC2,LAMC1,TBC1D10A,ANXA11,ATP2B1,VWA1,KRT15,FN1,KRT7
	GO:CC	extracellular vesicle	GO:1903561	FALSE	1.07812e-10	9.96733	2133	165	49	22097	HID1,SGSH,EPS8L1,ANXA6,CTSB,FBLN1,CRB2,STOM,DOP1B,RIPOR1,LCP1,GM2A,LAMB1,ANXA3,SDCBP,ADAM9,RHOC,CLN5,UBL3,TAGLN2,TPP1,NDRG1,SERPINB9,GSTK1,ARRDC1,F11R,LGALS3,CD82,CTSZ,RAB25,ALAD,GLB1,B4GALT1,ANXA4,ARSA,SLC9A1,LRP2,HSPG2,LAMA5,RALB,DSC2,LAMC1,TBC1D10A,ANXA11,ATP2B1,VWA1,KRT15,FN1,KRT7
	GO:CC	extracellular organelle	GO:0043230	FALSE	1.09722e-10	9.9597	2134	165	49	22097	HID1,SGSH,EPS8L1,ANXA6,CTSB,FBLN1,CRB2,STOM,DOP1B,RIPOR1,LCP1,GM2A,LAMB1,ANXA3,SDCBP,ADAM9,RHOC,CLN5,UBL3,TAGLN2,TPP1,NDRG1,SERPINB9,GSTK1,ARRDC1,F11R,LGALS3,CD82,CTSZ,RAB25,ALAD,GLB1,B4GALT1,ANXA4,ARSA,SLC9A1,LRP2,HSPG2,LAMA5,RALB,DSC2,LAMC1,TBC1D10A,ANXA11,ATP2B1,VWA1,KRT15,FN1,KRT7
	GO:CC	extracellular membrane-bounded organelle	GO:0065010	FALSE	1.09722e-10	9.9597	2134	165	49	22097	HID1,SGSH,EPS8L1,ANXA6,CTSB,FBLN1,CRB2,STOM,DOP1B,RIPOR1,LCP1,GM2A,LAMB1,ANXA3,SDCBP,ADAM9,RHOC,CLN5,UBL3,TAGLN2,TPP1,NDRG1,SERPINB9,GSTK1,ARRDC1,F11R,LGALS3,CD82,CTSZ,RAB25,ALAD,GLB1,B4GALT1,ANXA4,ARSA,SLC9A1,LRP2,HSPG2,LAMA5,RALB,DSC2,LAMC1,TBC1D10A,ANXA11,ATP2B1,VWA1,KRT15,FN1,KRT7
	GO:CC	vesicle	GO:0031982	FALSE	1.07736e-09	8.96764	4004	165	68	22097	DNAJC6,HID1,SGSH,LEPROT,EPS8L1,ANXA6,CTSB,FBLN1,CRB2,STOM,RAB3IP,DOP1B,RIPOR1,OPTN,LCP1,GM2A,LAMB1,ANXA3,SDCBP,ADAM9,RHOU,RHOC,CLN5,UBL3,TAGLN2,TPP1,EGFR,NFKB1,NDRG1,SERPINB9,MFSD8,CLIP1,GSTK1,ARRDC1,SNX2,ATP11A,F11R,LGALS3,LMBRD1,CD82,CTSZ,RAB25,ALAD,GLB1,CAMK2D,B4GALT1,SUN2,ANXA4,ARSA,SLC9A1,RAB31,LRP2,HSPG2,LAMA5,RALB,FCHO2,EPHA4,DSC2,LAMC1,TBC1D10A,CCDC93,AP1S1,ANXA11,ATP2B1,VWA1,KRT15,FN1,KRT7
	GO:CC	endomembrane system	GO:0012505	FALSE	2.07575e-09	8.68282	4777	165	75	22097	HID1,GALT,FLRT3,LEPROT,ANXA6,CTSB,MX1,STOM,ELOVL1,DOCK9,PTGFRN,RAB3IP,DOP1B,HTRA2,LPCAT2,RIPOR1,OPTN,TMEM120A,GM2A,LAMB1,ANXA3,SDCBP,PARP16,RHOU,POGLUT3,RHOC,CLN5,TPP1,EGFR,NFKB1,UBE2J1,NDRG1,SERPINB9,MFSD8,CLIP1,SNX2,NLRP2,ATP11A,LGALS3,DHRS1,LMBRD1,FKBP9,CTSZ,H6PD,HSD17B11,RAB25,ALAD,GLB1,CAMK2D,B4GALT1,SUN2,ANXA4,ARSA,CAST,SLC16A3,TYRO3,RAB31,LRP2,SOAT1,HSPG2,TMEM208,FCHO2,EPHA4,DSC2,LAMC1,CCDC93,AP1S1,ANXA11,ATP2B1,REEP1,VWA1,PNPLA2,FN1,ESYT2,SGPP1
	GO:CC	extracellular space	GO:0005615	FALSE	8.49497e-08	7.07084	3303	165	57	22097	MMP2,HID1,SGSH,FLRT3,EPS8L1,PPFIBP2,ANXA6,CTSB,FBLN1,CRB2,STOM,DOP1B,RIPOR1,LCP1,GM2A,LAMB1,ANXA3,SDCBP,ADAM9,RHOC,CLN5,UBL3,TAGLN2,TPP1,EGFR,NDRG1,SERPINB9,GSTK1,ARRDC1,F11R,LGALS3,CD82,CTSZ,RAB25,LAMA1,ALAD,GLB1,B4GALT1,ANXA4,ARSA,CTSV,SLC9A1,LRP2,HSPG2,LAMA5,RALB,DSC2,LAMC1,TBC1D10A,ANXA11,ATP2B1,TST,VWA1,KRT15,FN1,KRT7,ERVH48-1
	GO:CC	cell periphery	GO:0071944	FALSE	1.64345e-07	6.78424	6228	165	84	22097	DNAJC6,MMP2,FLRT3,EPS8L1,ABCG2,ANXA6,CTSB,HIC2,FBLN1,APBA2,CRB2,STOM,HTRA2,GSDME,ARHGAP18,LPCAT2,TMEM120A,AFAP1L2,LCP1,CLDN4,GM2A,LAMB1,ANXA3,SDCBP,MPZL1,ADAM9,SLC36A4,RHOU,RHOC,UBL3,EGFR,NDRG1,LRATD2,SERPINB9,CLIP1,ARRDC1,ATP11A,F11R,PKP3,LGALS3,LMBRD1,KCTD12,CD82,SUCLG2,CTSZ,PARVA,ABCC10,EPB41L3,RAB25,MDK,LAMA1,CAMK2D,B4GALT1,EFNB2,ANXA4,ARSA,SLC16A3,TYRO3,SLC9A1,RASA3,RAB31,LRP2,HSPG2,LAMA5,RALB,CRELD1,FCHO2,EPHA4,PKP2,DSC2,LAMC1,ATP2B4,TBC1D10A,TTC7B,ANXA11,ATP2B1,VWA1,PNPLA2,FN1,ESYT2,MYADM,SGPP1,ERVH48-1,SLC7A2
	GO:CC	vacuole	GO:0005773	FALSE	3.31988e-07	6.47888	855	165	26	22097	SGSH,ANXA6,CTSB,STOM,OPTN,GM2A,SDCBP,SLC36A4,CLN5,TPP1,GALC,MFSD8,SNX2,ATP11A,LMBRD1,CTSZ,ABCC10,GLB1,B4GALT1,ARSA,CTSV,LRP2,HSPG2,TMEM208,AP1S1,ANXA11
	GO:CC	lytic vacuole	GO:0000323	FALSE	7.87405e-07	6.1038	762	165	24	22097	SGSH,ANXA6,CTSB,STOM,GM2A,SDCBP,SLC36A4,CLN5,TPP1,GALC,MFSD8,SNX2,ATP11A,LMBRD1,CTSZ,ABCC10,GLB1,B4GALT1,ARSA,CTSV,LRP2,HSPG2,AP1S1,ANXA11
	GO:CC	lysosome	GO:0005764	FALSE	7.87405e-07	6.1038	762	165	24	22097	SGSH,ANXA6,CTSB,STOM,GM2A,SDCBP,SLC36A4,CLN5,TPP1,GALC,MFSD8,SNX2,ATP11A,LMBRD1,CTSZ,ABCC10,GLB1,B4GALT1,ARSA,CTSV,LRP2,HSPG2,AP1S1,ANXA11
	GO:CC	collagen-containing extracellular matrix	GO:0062023	FALSE	1.0072e-06	5.99689	425	165	18	22097	MMP2,ANXA6,CTSB,FBLN1,LAMB1,SERPINB9,LGALS3,CTSZ,MDK,LAMA1,ANXA4,HSPG2,LAMA5,CRELD1,LAMC1,ANXA11,VWA1,FN1
	GO:CC	anchoring junction	GO:0070161	TRUE	1.087e-06	5.96377	905	165	26	22097	FLRT3,ANXA6,CRB2,LCP1,CLDN4,SDCBP,MPZL1,ADAM9,STARD10,RHOU,EGFR,NDRG1,F11R,PKP3,PARVA,EPB41L3,LAMA1,B4GALT1,EFNB2,SLC9A1,HSPG2,EPHA4,PKP2,DSC2,CCDC85C,MYADM
	GO:CC	membrane	GO:0016020	FALSE	6.5241e-06	5.18548	9864	165	109	22097	DNAJC6,MMP2,HID1,FLRT3,CYP11A1,LEPROT,EPS8L1,ABCG2,ANXA6,CTSB,HIC2,MX1,APBA2,CRB2,STOM,ELOVL1,DOCK9,PTGFRN,DOP1B,HTRA2,IGSF3,GSDME,ARHGAP18,LPCAT2,RIPOR1,OPTN,TMEM120A,AFAP1L2,LCP1,PCGF3,CLDN4,GM2A,LAMB1,ANXA3,SDCBP,MPZL1,ADAM9,STARD10,PARP16,SLC36A4,RHOU,RHOC,CLN5,UBL3,NNT,TPP1,EGFR,UBE2J1,NDRG1,LRATD2,SERPINB9,MFSD8,CLIP1,GSTK1,ARRDC1,SNX2,ATP11A,F11R,PKP3,LGALS3,LMBRD1,KCTD12,CD82,SUCLG2,CTSZ,PARVA,ABCC10,EPB41L3,RAB25,LAMA1,CAMK2D,B4GALT1,SUN2,EFNB2,ANXA4,ARSA,CAST,SLC16A3,TYRO3,SLC9A1,RASA3,RAB31,LRP2,SOAT1,SLC25A20,HSPG2,RALB,TMEM208,CRELD1,FCHO2,EPHA4,PKP2,DSC2,ATP2B4,TBC1D10A,TTC7B,AP1S1,ANXA11,ATP2B1,REEP1,TMPPE,PNPLA2,FN1,ESYT2,SLC25A24,MYADM,SGPP1,ERVH48-1,SLC7A2
	GO:CC	extracellular matrix	GO:0031012	FALSE	1.1176e-05	4.9517	555	165	19	22097	MMP2,FLRT3,ANXA6,CTSB,FBLN1,LAMB1,SERPINB9,LGALS3,CTSZ,MDK,LAMA1,ANXA4,HSPG2,LAMA5,CRELD1,LAMC1,ANXA11,VWA1,FN1
	GO:CC	external encapsulating structure	GO:0030312	FALSE	1.1498e-05	4.93937	556	165	19	22097	MMP2,FLRT3,ANXA6,CTSB,FBLN1,LAMB1,SERPINB9,LGALS3,CTSZ,MDK,LAMA1,ANXA4,HSPG2,LAMA5,CRELD1,LAMC1,ANXA11,VWA1,FN1
	GO:CC	lysosomal lumen	GO:0043202	FALSE	1.858e-05	4.73096	100	165	9	22097	SGSH,CTSB,GM2A,TPP1,GALC,GLB1,ARSA,CTSV,HSPG2
	GO:CC	cell-cell junction	GO:0005911	FALSE	2.1539e-05	4.66678	519	165	18	22097	FLRT3,CRB2,CLDN4,SDCBP,STARD10,NDRG1,F11R,PKP3,EPB41L3,LAMA1,B4GALT1,EFNB2,SLC9A1,EPHA4,PKP2,DSC2,CCDC85C,MYADM
	GO:CC	vacuolar lumen	GO:0005775	FALSE	3.0788e-05	4.51162	178	165	11	22097	SGSH,CTSB,GM2A,SDCBP,CLN5,TPP1,GALC,GLB1,ARSA,CTSV,HSPG2
	GO:CC	cell junction	GO:0030054	FALSE	3.3912e-05	4.46964	2230	165	40	22097	DNAJC6,ARHGAP28,FLRT3,PPFIBP2,ANXA6,APBA2,CRB2,PPA2,EGLN1,LCP1,CLDN4,SDCBP,MPZL1,ADAM9,STARD10,RHOU,EGFR,NDRG1,F11R,PKP3,KCTD12,PAK6,PARVA,EPB41L3,LAMA1,B4GALT1,EFNB2,SLC16A3,SLC9A1,HSPG2,LAMA5,FCHO2,EPHA4,PKP2,DSC2,ATP2B4,ATP2B1,CCDC85C,MYADM,SLC7A2
	GO:CC	extracellular region	GO:0005576	FALSE	3.9569e-05	4.40265	4213	165	60	22097	MMP2,HID1,SGSH,FLRT3,EPS8L1,PPFIBP2,ANXA6,TUFT1,CTSB,FBLN1,CRB2,STOM,DOP1B,RIPOR1,LCP1,GM2A,LAMB1,ANXA3,SDCBP,ADAM9,RHOC,CLN5,UBL3,TAGLN2,TPP1,EGFR,NFKB1,NDRG1,SERPINB9,GSTK1,ARRDC1,F11R,LGALS3,CD82,CTSZ,RAB25,MDK,LAMA1,ALAD,GLB1,B4GALT1,ANXA4,ARSA,CTSV,SLC9A1,LRP2,HSPG2,LAMA5,RALB,DSC2,LAMC1,TBC1D10A,ANXA11,ATP2B1,TST,VWA1,KRT15,FN1,KRT7,ERVH48-1
	GO:CC	plasma membrane	GO:0005886	FALSE	8.2636e-05	4.08283	5742	165	73	22097	DNAJC6,MMP2,FLRT3,EPS8L1,ABCG2,ANXA6,CTSB,HIC2,APBA2,CRB2,STOM,HTRA2,GSDME,ARHGAP18,LPCAT2,TMEM120A,AFAP1L2,LCP1,CLDN4,GM2A,ANXA3,SDCBP,MPZL1,ADAM9,SLC36A4,RHOU,RHOC,UBL3,EGFR,NDRG1,LRATD2,ARRDC1,ATP11A,F11R,PKP3,LGALS3,LMBRD1,KCTD12,CD82,SUCLG2,CTSZ,PARVA,ABCC10,EPB41L3,RAB25,CAMK2D,B4GALT1,EFNB2,ANXA4,ARSA,SLC16A3,TYRO3,SLC9A1,RASA3,RAB31,LRP2,HSPG2,RALB,FCHO2,EPHA4,PKP2,DSC2,ATP2B4,TBC1D10A,TTC7B,ATP2B1,PNPLA2,FN1,ESYT2,MYADM,SGPP1,ERVH48-1,SLC7A2
	GO:CC	endoplasmic reticulum	GO:0005783	FALSE	0.00010518	3.97806	2055	165	37	22097	FLRT3,MX1,STOM,ELOVL1,PTGFRN,HTRA2,LPCAT2,LAMB1,SDCBP,PARP16,POGLUT3,RHOC,CLN5,EGFR,UBE2J1,ATP11A,DHRS1,LMBRD1,FKBP9,CTSZ,H6PD,HSD17B11,CAMK2D,ARSA,CAST,TYRO3,LRP2,SOAT1,TMEM208,DSC2,LAMC1,REEP1,VWA1,PNPLA2,FN1,ESYT2,SGPP1
	GO:CC	laminin complex	GO:0043256	TRUE	0.0001105	3.95664	9	165	4	22097	LAMB1,LAMA1,LAMA5,LAMC1
	GO:CC	laminin-10 complex	GO:0043259	FALSE	0.00012315	3.90956	3	165	3	22097	LAMB1,LAMA5,LAMC1
	GO:CC	laminin-1 complex	GO:0005606	FALSE	0.00012315	3.90956	3	165	3	22097	LAMB1,LAMA1,LAMC1
	GO:CC	basement membrane	GO:0005604	FALSE	0.00013422	3.87218	92	165	8	22097	FBLN1,LAMB1,LAMA1,HSPG2,LAMA5,LAMC1,VWA1,FN1
	GO:CC	organelle membrane	GO:0031090	FALSE	0.00019737	3.70471	3770	165	54	22097	HID1,FLRT3,CYP11A1,LEPROT,ABCG2,ANXA6,MX1,STOM,ELOVL1,PTGFRN,DOP1B,HTRA2,LPCAT2,RIPOR1,OPTN,TMEM120A,ANXA3,SDCBP,PARP16,SLC36A4,RHOU,RHOC,CLN5,NNT,EGFR,UBE2J1,NDRG1,MFSD8,CLIP1,SNX2,ATP11A,LGALS3,LMBRD1,CTSZ,ABCC10,CAMK2D,B4GALT1,SUN2,ANXA4,SLC16A3,TYRO3,RAB31,LRP2,SOAT1,SLC25A20,TMEM208,EPHA4,AP1S1,ATP2B1,REEP1,PNPLA2,ESYT2,SLC25A24,SGPP1
	GO:CC	cytoplasmic vesicle	GO:0031410	FALSE	0.0002843	3.54623	2513	165	41	22097	LEPROT,ANXA6,CTSB,STOM,RAB3IP,DOP1B,OPTN,GM2A,ANXA3,SDCBP,RHOU,TPP1,EGFR,NFKB1,NDRG1,MFSD8,CLIP1,ARRDC1,SNX2,ATP11A,LGALS3,LMBRD1,CTSZ,RAB25,ALAD,GLB1,CAMK2D,B4GALT1,SUN2,ANXA4,ARSA,RAB31,LRP2,FCHO2,EPHA4,DSC2,CCDC93,AP1S1,ANXA11,ATP2B1,FN1
	GO:CC	intracellular vesicle	GO:0097708	FALSE	0.00029938	3.52378	2518	165	41	22097	LEPROT,ANXA6,CTSB,STOM,RAB3IP,DOP1B,OPTN,GM2A,ANXA3,SDCBP,RHOU,TPP1,EGFR,NFKB1,NDRG1,MFSD8,CLIP1,ARRDC1,SNX2,ATP11A,LGALS3,LMBRD1,CTSZ,RAB25,ALAD,GLB1,CAMK2D,B4GALT1,SUN2,ANXA4,ARSA,RAB31,LRP2,FCHO2,EPHA4,DSC2,CCDC93,AP1S1,ANXA11,ATP2B1,FN1
	GO:CC	plasma membrane region	GO:0098590	FALSE	0.00076601	3.11577	1266	165	26	22097	DNAJC6,FLRT3,EPS8L1,ABCG2,CTSB,CRB2,LCP1,CLDN4,GM2A,ADAM9,RHOC,EGFR,KCTD12,ABCC10,EPB41L3,RAB25,B4GALT1,EFNB2,SLC16A3,SLC9A1,LRP2,FCHO2,EPHA4,ATP2B4,ATP2B1,FN1
	GO:CC	vesicle membrane	GO:0012506	FALSE	0.00521482	2.28276	1240	165	24	22097	LEPROT,ANXA6,STOM,DOP1B,RIPOR1,OPTN,ANXA3,RHOU,EGFR,NDRG1,MFSD8,CLIP1,SNX2,ATP11A,LGALS3,CAMK2D,B4GALT1,SUN2,ANXA4,RAB31,LRP2,EPHA4,AP1S1,ATP2B1
	GO:CC	cell leading edge	GO:0031252	TRUE	0.00613593	2.21212	427	165	13	22097	EPS8L1,CDK6,RAB3IP,ARHGAP18,RIPOR1,LCP1,EGFR,CLIP1,SNX2,PARVA,EPB41L3,SLC9A1,MYADM
	GO:CC	organelle subcompartment	GO:0031984	TRUE	0.00687202	2.16292	1521	165	27	22097	HID1,FLRT3,MX1,ELOVL1,PTGFRN,DOP1B,HTRA2,LPCAT2,OPTN,SDCBP,PARP16,RHOC,EGFR,UBE2J1,ATP11A,LMBRD1,CAMK2D,B4GALT1,TYRO3,RAB31,SOAT1,TMEM208,AP1S1,REEP1,PNPLA2,ESYT2,SGPP1
	GO:CC	cytoplasmic vesicle membrane	GO:0030659	FALSE	0.012903	1.88931	1226	165	23	22097	LEPROT,ANXA6,STOM,DOP1B,OPTN,ANXA3,RHOU,EGFR,NDRG1,MFSD8,CLIP1,SNX2,ATP11A,LGALS3,CAMK2D,B4GALT1,SUN2,ANXA4,RAB31,LRP2,EPHA4,AP1S1,ATP2B1
	GO:CC	endosome	GO:0005768	FALSE	0.0131796	1.8801	1060	165	21	22097	LEPROT,ANXA6,CTSB,DOP1B,OPTN,RHOU,TPP1,EGFR,NDRG1,MFSD8,CLIP1,SNX2,ATP11A,RAB25,SUN2,ARSA,RAB31,LRP2,EPHA4,CCDC93,AP1S1
	GO:CC	desmosome	GO:0030057	FALSE	0.0138575	1.85832	27	165	4	22097	PKP3,B4GALT1,PKP2,DSC2
	GO:CC	basal plasma membrane	GO:0009925	FALSE	0.0157019	1.80405	281	165	10	22097	CLDN4,GM2A,ADAM9,EGFR,ABCC10,B4GALT1,SLC16A3,SLC9A1,ATP2B4,ATP2B1
	GO:CC	focal adhesion	GO:0005925	FALSE	0.0247186	1.60698	422	165	12	22097	FLRT3,ANXA6,LCP1,SDCBP,MPZL1,ADAM9,RHOU,EGFR,PARVA,EFNB2,SLC9A1,HSPG2
	GO:CC	adherens junction	GO:0005912	FALSE	0.0262116	1.58151	188	165	8	22097	SDCBP,NDRG1,PKP3,EFNB2,EPHA4,PKP2,DSC2,CCDC85C
	GO:CC	basal part of cell	GO:0045178	FALSE	0.0270461	1.5679	300	165	10	22097	CLDN4,GM2A,ADAM9,EGFR,ABCC10,B4GALT1,SLC16A3,SLC9A1,ATP2B4,ATP2B1
	GO:CC	cytosol	GO:0005829	FALSE	0.0288916	1.53923	5487	165	63	22097	DNAJC6,CA3,ANKS1A,ARHGAP28,HID1,GALT,FLRT3,EPS8L1,PPFIBP2,CDK6,MX1,DOCK9,RAB3IP,DOP1B,HTRA2,GSDME,ARHGAP18,OPTN,AFAP1L2,EGLN1,LCP1,GM2A,SDCBP,STARD10,PARP16,RHOU,RHOC,CLN5,TAGLN2,NFKB1,NDRG1,SERPINB9,CLIP1,GSTK1,SNX2,NLRP2,LGALS3,PAK6,ALDH4A1,PARVA,TFAP2C,HSD17B11,EPB41L3,ALAD,CAMK2D,CAST,RASA3,RAB31,SLC25A20,TNIP2,FCHO2,PTS,TBC1D10A,SRSF8,TTC7B,AP1S1,ANXA11,CROT,PNPLA2,KRT15,ESYT2,KRT7,SH2D4A
	GO:CC	cell-substrate junction	GO:0030055	FALSE	0.0308232	1.51112	432	165	12	22097	FLRT3,ANXA6,LCP1,SDCBP,MPZL1,ADAM9,RHOU,EGFR,PARVA,EFNB2,SLC9A1,HSPG2
	GO:CC	basolateral plasma membrane	GO:0016323	FALSE	0.0322475	1.4915	248	165	9	22097	GM2A,ADAM9,EGFR,ABCC10,B4GALT1,SLC16A3,SLC9A1,ATP2B4,ATP2B1
	GO:CC	secretory granule	GO:0030141	FALSE	0.0403758	1.39388	896	165	18	22097	ANXA6,CTSB,STOM,GM2A,ANXA3,SDCBP,NFKB1,ATP11A,LGALS3,CTSZ,ALAD,GLB1,B4GALT1,ANXA4,ARSA,RAB31,ANXA11,FN1
	GO:CC	secretory vesicle	GO:0099503	FALSE	0.0440188	1.35636	1069	165	20	22097	ANXA6,CTSB,STOM,RAB3IP,GM2A,ANXA3,SDCBP,NFKB1,ATP11A,LGALS3,CTSZ,ALAD,GLB1,B4GALT1,ANXA4,ARSA,RAB31,ANXA11,ATP2B1,FN1
	GO:CC	primary lysosome	GO:0005766	FALSE	0.0485952	1.31341	154	165	7	22097	STOM,GM2A,SDCBP,GLB1,B4GALT1,ARSA,ANXA11
	GO:CC	azurophil granule	GO:0042582	FALSE	0.0485952	1.31341	154	165	7	22097	STOM,GM2A,SDCBP,GLB1,B4GALT1,ARSA,ANXA11
	GO:CC	laminin-11 complex	GO:0043260	FALSE	0.0498337	1.30248	3	165	2	22097	LAMA5,LAMC1
	KEGG	Lysosome	KEGG:04142	FALSE	7.61858e-07	6.11813	131	88	12	8484	SGSH,CTSB,GM2A,CLN5,TPP1,GALC,MFSD8,CTSZ,GLB1,ARSA,CTSV,AP1S1
	KEGG	Small cell lung cancer	KEGG:05222	FALSE	0.00395945	2.40237	92	88	7	8484	CDK6,LAMB1,NFKB1,LAMA1,LAMA5,LAMC1,FN1
	KEGG	Amoebiasis	KEGG:05146	FALSE	0.00720982	2.14208	101	88	7	8484	LAMB1,NFKB1,SERPINB9,LAMA1,LAMA5,LAMC1,FN1
	KEGG	Sphingolipid metabolism	KEGG:00600	FALSE	0.0206366	1.68536	54	88	5	8484	GM2A,GALC,GLB1,ARSA,SGPP1
	KEGG	ECM-receptor interaction	KEGG:04512	FALSE	0.0278111	1.55578	89	88	6	8484	LAMB1,LAMA1,HSPG2,LAMA5,LAMC1,FN1
	REAC	Degradation of the extracellular matrix	REAC:R-HSA-1474228	FALSE	9.1284e-05	4.0396	140	112	11	10842	MMP2,CAPN6,CTSB,LAMB1,ADAM9,CTSV,CAST,HSPG2,LAMA5,LAMC1,FN1
	REAC	Extracellular matrix organization	REAC:R-HSA-1474244	FALSE	0.00100177	2.99923	297	112	14	10842	MMP2,CAPN6,CTSB,FBLN1,LAMB1,ADAM9,F11R,LAMA1,CTSV,CAST,HSPG2,LAMA5,LAMC1,FN1
	REAC	MET activates PTK2 signaling	REAC:R-HSA-8874081	FALSE	0.0058831	2.23039	30	112	5	10842	LAMB1,LAMA1,LAMA5,LAMC1,FN1
	REAC	Laminin interactions	REAC:R-HSA-3000157	FALSE	0.0058831	2.23039	30	112	5	10842	LAMB1,LAMA1,HSPG2,LAMA5,LAMC1
	REAC	Non-integrin membrane-ECM interactions	REAC:R-HSA-3000171	FALSE	0.0131011	1.88269	58	112	6	10842	LAMB1,LAMA1,HSPG2,LAMA5,LAMC1,FN1
	REAC	MET promotes cell motility	REAC:R-HSA-8875878	FALSE	0.0250206	1.6017	40	112	5	10842	LAMB1,LAMA1,LAMA5,LAMC1,FN1
	REAC	Glycosphingolipid metabolism	REAC:R-HSA-1660662	FALSE	0.0357118	1.44719	43	112	5	10842	GM2A,GALC,GLB1,ARSA,ESYT2
	WP	Degradation pathway of sphingolipids including diseases	WP:WP4153	FALSE	0.00485541	2.31377	17	94	4	8286	GM2A,GALC,GLB1,ARSA
	WP	Small cell lung cancer	WP:WP4658	FALSE	0.0148835	1.82729	96	94	7	8286	CDK6,LAMB1,NFKB1,LAMA1,LAMA5,LAMC1,FN1
	WP	Prostaglandin synthesis and regulation	WP:WP98	FALSE	0.0211919	1.67383	45	94	5	8286	CYP11A1,ANXA6,PTGFRN,ANXA3,ANXA4
	WP	Inflammatory response pathway	WP:WP453	FALSE	0.0499388	1.30156	30	94	4	8286	LAMB1,LAMA5,LAMC1,FN1
	TF	Factor: ZNF670; motif: SNGGGCRGRG; match class: 1	TF:M13124_1	FALSE	1.00709e-07	6.99693	8436	168	113	20045	DNAJC6,CA3,ANKS1A,MMP2,HID1,SGSH,GALT,LEPROT,PPFIBP2,CDK6,ANXA6,UBASH3B,TUFT1,CTSB,HIC2,MX1,STOM,ELOVL1,SESN3,RAB3IP,DOP1B,HTRA2,IGSF3,RIPOR1,OPTN,TMEM120A,AFAP1L2,EGLN1,PCGF3,CLDN4,GM2A,ADAM9,PARP16,SLC36A4,RHOU,POGLUT3,RHOC,UBL3,NNT,TAGLN2,EGFR,UBE2J1,NDRG1,LRATD2,CLIP1,TDRD7,GSTK1,ARRDC1,SNX2,ATP11A,F11R,PKP3,LGALS3,DHRS1,LMBRD1,KCTD12,FKBP9,CD82,CTSZ,H6PD,PARVA,ABCC10,TFAP2C,SPRYD7,EPB41L3,MDK,LAMA1,IAH1,GLB1,B4GALT1,SUN2,EFNB2,ANXA4,ARSA,SOX15,CAST,SLC16A3,SLC9A1,RASA3,SOAT1,SLC25A20,HSPG2,LAMA5,TNIP2,RALB,TMEM208,EPHA4,PKP2,DSC2,PTS,ZBTB10,LAMC1,HP1BP3,TBC1D10A,CCDC93,TTC7B,AP1S1,ANXA11,CROT,ATP2B1,REEP1,TST,VWA1,TMPPE,CCDC85C,PNPLA2,FN1,ESYT2,KRT7,MYADM,SGPP1,SLC7A2,ACSF2
	TF	Factor: ZNF670; motif: SNGGGCRGRG	TF:M13124	FALSE	1.36538e-07	6.86475	13091	168	147	20045	DNAJC6,CA3,ANKS1A,MMP2,HID1,SGSH,GALT,CYP11A1,RCBTB1,LEPROT,EPS8L1,PPFIBP2,ABCG2,CDK6,ANXA6,UBASH3B,TUFT1,CTSB,HIC2,FBLN1,MX1,APBA2,CRB2,STOM,ELOVL1,PTGFRN,SESN3,RAB3IP,DOP1B,HTRA2,IGSF3,GSDME,LPCAT2,RIPOR1,OPTN,TMEM120A,AFAP1L2,EGLN1,PCGF3,CLDN4,GM2A,LAMB1,ANXA3,MPZL1,ADAM9,PARP16,SLC36A4,RHOU,POGLUT3,RHOC,UBL3,NNT,TAGLN2,GALC,EGFR,NFKB1,UBE2J1,NDRG1,LRATD2,SERPINB9,CLIP1,TDRD7,GSTK1,ARRDC1,SNX2,NLRP2,ATP11A,F11R,PKP3,LGALS3,DHRS1,LMBRD1,KCTD12,FKBP9,CD82,SUCLG2,CTSZ,H6PD,PARVA,ABCC10,TFAP2C,SPRYD7,HSD17B11,EPB41L3,RAB25,MDK,LAMA1,ALAD,IAH1,GLB1,CAMK2D,B4GALT1,SUN2,EFNB2,ANXA4,ARSA,CTSV,SOX15,CAST,SLC16A3,SLC9A1,RASA3,RAB31,LRP2,SOAT1,SLC25A20,HSPG2,LAMA5,TNIP2,RALB,TMEM208,CRELD1,FCHO2,EPHA4,PKP2,ACAD10,DSC2,PTS,ZBTB10,LAMC1,HP1BP3,ATP2B4,TBC1D10A,CCDC93,SRSF8,TTC7B,AP1S1,ANXA11,CROT,ATP2B1,REEP1,TST,VWA1,TMPPE,CCDC85C,PNPLA2,KRT15,TCEAL9,FN1,ESYT2,KRT7,MYADM,SGPP1,ERVH48-1,SH2D4A,SLC7A2,ACSF2
	TF	Factor: Sp1; motif: NGGGGCGGGGN	TF:M07395	FALSE	2.76598e-07	6.55815	10981	168	132	20045	DNAJC6,CA3,ANKS1A,MMP2,HID1,SGSH,GALT,CAPN6,RCBTB1,LEPROT,EPS8L1,PPFIBP2,ABCG2,UBASH3B,TUFT1,CTSB,HIC2,FBLN1,MX1,STOM,ELOVL1,SESN3,PPA2,RAB3IP,DOP1B,HTRA2,IGSF3,GSDME,ARHGAP18,LPCAT2,RIPOR1,OPTN,TMEM120A,EGLN1,LCP1,PCGF3,CLDN4,CMC1,GM2A,SDCBP,ADAM9,STARD10,PARP16,SLC36A4,POGLUT3,RHOC,CLN5,NNT,TAGLN2,GALC,EGFR,NFKB1,UBE2J1,NDRG1,LRATD2,SERPINB9,CLIP1,TDRD7,GSTK1,ARRDC1,SNX2,NLRP2,F11R,PKP3,LGALS3,LMBRD1,KCTD12,PAK6,ALDH4A1,FKBP9,CD82,CTSZ,H6PD,PARVA,ABCC10,TFAP2C,SPRYD7,EPB41L3,MDK,LAMA1,ALAD,IAH1,GLB1,CAMK2D,B4GALT1,SUN2,EFNB2,ARSA,SOX15,CAST,SLC16A3,SLC9A1,RASA3,LRP2,SOAT1,SLC25A20,HSPG2,LAMA5,TNIP2,RALB,TMEM208,CRELD1,EPHA4,PKP2,DSC2,PTS,ZBTB10,LAMC1,HP1BP3,TBC1D10A,CCDC93,TTC7B,AP1S1,ANXA11,CROT,ATP2B1,REEP1,TST,VWA1,TMPPE,CCDC85C,PNPLA2,KRT15,TCEAL9,FN1,ESYT2,SLC25A24,KRT7,MYADM,SGPP1,SLC7A2,ACSF2
	TF	Factor: E2F; motif: GGCGSG; match class: 1	TF:M00803_1	FALSE	5.8969e-07	6.22938	10535	168	128	20045	DNAJC6,ANKS1A,MMP2,HID1,SGSH,GALT,RCBTB1,LEPROT,PPFIBP2,ABCG2,CDK6,ANXA6,UBASH3B,TUFT1,CTSB,HIC2,FBLN1,STOM,PTGFRN,SESN3,RAB3IP,DOP1B,HTRA2,IGSF3,GSDME,RIPOR1,TMEM120A,AFAP1L2,EGLN1,PCGF3,GM2A,LAMB1,ANXA3,SDCBP,MPZL1,ADAM9,STARD10,PARP16,SLC36A4,RHOU,POGLUT3,CLN5,UBL3,NNT,GALC,EGFR,NFKB1,UBE2J1,NDRG1,LRATD2,MFSD8,CLIP1,TDRD7,ARRDC1,NLRP2,ATP11A,F11R,PKP3,LGALS3,DHRS1,LMBRD1,KCTD12,PAK6,ALDH4A1,FKBP9,SUCLG2,CTSZ,H6PD,PARVA,ABCC10,TFAP2C,SPRYD7,HSD17B11,EPB41L3,RAB25,MDK,LAMA1,BCAT2,GLB1,CAMK2D,B4GALT1,SUN2,EFNB2,ANXA4,SOX15,CAST,SLC16A3,SLC9A1,RASA3,RAB31,LRP2,SOAT1,SLC25A20,HSPG2,LAMA5,TNIP2,RALB,CRELD1,FCHO2,PKP2,ACAD10,DSC2,PTS,ZBTB10,LAMC1,HP1BP3,TBC1D10A,CCDC93,SRSF8,TTC7B,AP1S1,ANXA11,ATP2B1,REEP1,TST,VWA1,TMPPE,CCDC85C,PNPLA2,FN1,ESYT2,SLC25A24,MYADM,SGPP1,ERVH48-1,SH2D4A,SLC7A2,ACSF2
	TF	Factor: Sp1; motif: NGGGGGCGGGGCCNGGGGGGGG	TF:M10071	FALSE	1.8327e-06	5.73692	8777	168	113	20045	DNAJC6,ANKS1A,MMP2,HID1,SGSH,GALT,RCBTB1,LEPROT,EPS8L1,PPFIBP2,UBASH3B,TUFT1,CTSB,HIC2,MX1,STOM,ELOVL1,PTGFRN,SESN3,RAB3IP,DOP1B,HTRA2,IGSF3,GSDME,ARHGAP18,RIPOR1,OPTN,TMEM120A,EGLN1,PCGF3,CMC1,GM2A,SDCBP,ADAM9,PARP16,SLC36A4,RHOU,RHOC,CLN5,NNT,GALC,EGFR,NFKB1,NDRG1,LRATD2,SERPINB9,CLIP1,TDRD7,ARRDC1,SNX2,NLRP2,ATP11A,F11R,PKP3,LMBRD1,KCTD12,FKBP9,CD82,CTSZ,H6PD,PARVA,ABCC10,TFAP2C,SPRYD7,EPB41L3,MDK,LAMA1,ALAD,IAH1,GLB1,CAMK2D,B4GALT1,SUN2,EFNB2,ANXA4,ARSA,CAST,SLC16A3,RASA3,LRP2,SOAT1,SLC25A20,HSPG2,LAMA5,TNIP2,RALB,TMEM208,PKP2,PTS,ZBTB10,HP1BP3,TBC1D10A,CCDC93,TTC7B,AP1S1,ANXA11,ATP2B1,REEP1,TST,VWA1,TMPPE,CCDC85C,PNPLA2,KRT15,TCEAL9,FN1,ESYT2,SLC25A24,KRT7,MYADM,SGPP1,SLC7A2,ACSF2
	TF	Factor: AP-2alpha; motif: NGCCYSNNGSN; match class: 1	TF:M01857_1	FALSE	2.0959e-06	5.67862	4757	168	76	20045	DNAJC6,MMP2,HID1,SGSH,LEPROT,CDK6,UBASH3B,TUFT1,CTSB,HIC2,FBLN1,ELOVL1,PTGFRN,RAB3IP,IGSF3,GSDME,OPTN,TMEM120A,AFAP1L2,EGLN1,PARP16,RHOU,POGLUT3,RHOC,EGFR,LRATD2,CLIP1,TDRD7,ARRDC1,SNX2,ATP11A,PKP3,LGALS3,KCTD12,PAK6,FAM107B,ALDH4A1,CD82,CTSZ,H6PD,PARVA,TFAP2C,SPRYD7,EPB41L3,MDK,IAH1,BCAT2,CAMK2D,SUN2,EFNB2,ANXA4,ARSA,SOX15,SLC16A3,RAB31,LRP2,SLC25A20,HSPG2,LAMA5,RALB,CRELD1,PKP2,ZBTB10,LAMC1,HP1BP3,TBC1D10A,TTC7B,ANXA11,ATP2B1,REEP1,CCDC85C,PNPLA2,ESYT2,SGPP1,SLC7A2,ACSF2
	TF	Factor: Sp3; motif: GGGGCGGGGSNN	TF:M07615	FALSE	4.437e-06	5.35291	7031	168	97	20045	DNAJC6,CA3,ANKS1A,MMP2,HID1,SGSH,GALT,RCBTB1,LEPROT,EPS8L1,PPFIBP2,UBASH3B,TUFT1,CTSB,HIC2,STOM,ELOVL1,SESN3,RAB3IP,DOP1B,HTRA2,IGSF3,RIPOR1,OPTN,TMEM120A,EGLN1,PCGF3,CMC1,GM2A,SDCBP,ADAM9,SLC36A4,RHOC,NNT,UBE2J1,NDRG1,LRATD2,CLIP1,TDRD7,GSTK1,ARRDC1,SNX2,NLRP2,PKP3,LMBRD1,KCTD12,CD82,CTSZ,H6PD,TFAP2C,SPRYD7,EPB41L3,MDK,LAMA1,IAH1,GLB1,CAMK2D,B4GALT1,SUN2,EFNB2,ARSA,SOX15,CAST,SLC16A3,RASA3,SOAT1,HSPG2,LAMA5,TNIP2,RALB,TMEM208,CRELD1,PKP2,PTS,ZBTB10,HP1BP3,TBC1D10A,CCDC93,TTC7B,AP1S1,ANXA11,CROT,ATP2B1,REEP1,TST,VWA1,TMPPE,CCDC85C,PNPLA2,TCEAL9,FN1,ESYT2,KRT7,MYADM,SGPP1,SLC7A2,ACSF2
	TF	Factor: E2F-3; motif: GGCGGGN	TF:M02089	FALSE	5.8958e-06	5.22946	13559	168	147	20045	DNAJC6,CA3,ANKS1A,MMP2,HID1,SGSH,GALT,CAPN6,RCBTB1,LEPROT,EPS8L1,PPFIBP2,ABCG2,CDK6,ANXA6,UBASH3B,TUFT1,CTSB,HIC2,FBLN1,MX1,CRB2,STOM,ELOVL1,PTGFRN,SESN3,PPA2,RAB3IP,DOP1B,HTRA2,IGSF3,GSDME,ARHGAP18,RIPOR1,OPTN,TMEM120A,AFAP1L2,EGLN1,LCP1,PCGF3,CLDN4,CMC1,GM2A,LAMB1,SDCBP,MPZL1,ADAM9,PARP16,SLC36A4,RHOU,POGLUT3,RHOC,CLN5,UBL3,NNT,TAGLN2,GALC,EGFR,NFKB1,UBE2J1,NDRG1,LRATD2,SERPINB9,MFSD8,CLIP1,TDRD7,GSTK1,ARRDC1,SNX2,NLRP2,ATP11A,F11R,PKP3,LGALS3,DHRS1,LMBRD1,KCTD12,ALDH4A1,FKBP9,CD82,CTSZ,H6PD,PARVA,ABCC10,TFAP2C,SPRYD7,EPB41L3,MDK,LAMA1,ALAD,IAH1,BCAT2,GLB1,CAMK2D,B4GALT1,SUN2,EFNB2,ARSA,SOX15,CAST,SLC16A3,SLC9A1,RASA3,RAB31,LRP2,SOAT1,SLC25A20,HSPG2,LAMA5,TNIP2,RALB,TMEM208,CRELD1,FCHO2,EPHA4,PKP2,ACAD10,DSC2,PTS,ZBTB10,LAMC1,HP1BP3,ATP2B4,TBC1D10A,CCDC93,TTC7B,AP1S1,ANXA11,CROT,ATP2B1,REEP1,TST,VWA1,TMPPE,CCDC85C,PNPLA2,KRT15,TCEAL9,FN1,ESYT2,SLC25A24,KRT7,MYADM,SGPP1,SH2D4A,SLC7A2,ACSF2
	TF	Factor: BTEB1; motif: GGGGGCGGGGCNGSGGGNGS	TF:M09723	FALSE	6.5865e-06	5.18135	10316	168	124	20045	DNAJC6,CA3,ANKS1A,MMP2,HID1,SGSH,GALT,RCBTB1,LEPROT,EPS8L1,PPFIBP2,ABCG2,CDK6,UBASH3B,CTSB,HIC2,FBLN1,MX1,CRB2,STOM,ELOVL1,PTGFRN,SESN3,RAB3IP,DOP1B,HTRA2,IGSF3,GSDME,LPCAT2,RIPOR1,OPTN,TMEM120A,AFAP1L2,EGLN1,PCGF3,CLDN4,CMC1,GM2A,ANXA3,ADAM9,SLC36A4,RHOC,CLN5,UBL3,NNT,TAGLN2,EGFR,NDRG1,LRATD2,CLIP1,TDRD7,GSTK1,ARRDC1,SNX2,NLRP2,F11R,PKP3,DHRS1,LMBRD1,KCTD12,PAK6,FKBP9,CD82,SUCLG2,CTSZ,H6PD,PARVA,ABCC10,TFAP2C,SPRYD7,EPB41L3,MDK,LAMA1,ALAD,IAH1,GLB1,CAMK2D,B4GALT1,SUN2,EFNB2,ANXA4,ARSA,SOX15,CAST,SLC16A3,SLC9A1,RASA3,RAB31,LRP2,SOAT1,SLC25A20,HSPG2,LAMA5,TNIP2,RALB,TMEM208,PKP2,PTS,ZBTB10,LAMC1,HP1BP3,TBC1D10A,CCDC93,TTC7B,AP1S1,ANXA11,CROT,ATP2B1,REEP1,TST,VWA1,TMPPE,CCDC85C,PNPLA2,TCEAL9,FN1,ESYT2,SLC25A24,KRT7,MYADM,SGPP1,SH2D4A,SLC7A2,ACSF2
	TF	Factor: SP1; motif: GGCCCCGCCCCCN	TF:M12666	FALSE	6.8359e-06	5.16521	8941	168	113	20045	ANKS1A,MMP2,HID1,SGSH,GALT,CAPN6,LEPROT,EPS8L1,PPFIBP2,UBASH3B,TUFT1,CTSB,HIC2,FBLN1,MX1,STOM,ELOVL1,RAB3IP,DOP1B,HTRA2,IGSF3,GSDME,ARHGAP18,LPCAT2,RIPOR1,OPTN,TMEM120A,AFAP1L2,PCGF3,CMC1,GM2A,SDCBP,MPZL1,ADAM9,PARP16,SLC36A4,RHOC,UBL3,GALC,EGFR,NDRG1,LRATD2,SERPINB9,CLIP1,TDRD7,ARRDC1,SNX2,ATP11A,F11R,PKP3,LGALS3,DHRS1,LMBRD1,KCTD12,PAK6,FKBP9,CD82,CTSZ,H6PD,PARVA,ABCC10,TFAP2C,SPRYD7,MDK,LAMA1,ALAD,IAH1,BCAT2,GLB1,CAMK2D,B4GALT1,SUN2,EFNB2,ANXA4,ARSA,SOX15,CAST,SLC16A3,RASA3,LRP2,SLC25A20,HSPG2,LAMA5,TNIP2,RALB,TMEM208,CRELD1,EPHA4,PKP2,PTS,ZBTB10,HP1BP3,TBC1D10A,CCDC93,TTC7B,AP1S1,ANXA11,CROT,ATP2B1,REEP1,VWA1,TMPPE,CCDC85C,PNPLA2,TCEAL9,FN1,ESYT2,SLC25A24,KRT7,MYADM,SGPP1,SLC7A2,ACSF2
	TF	Factor: Sp1; motif: NGGGGGCGGGGCCNGGGGGGGG; match class: 1	TF:M10071_1	FALSE	7.5839e-06	5.12011	4787	168	75	20045	DNAJC6,MMP2,HID1,SGSH,GALT,RCBTB1,LEPROT,PPFIBP2,UBASH3B,CTSB,HIC2,MX1,STOM,ELOVL1,RAB3IP,DOP1B,IGSF3,RIPOR1,OPTN,TMEM120A,PCGF3,GM2A,PARP16,RHOC,NNT,EGFR,NDRG1,LRATD2,CLIP1,TDRD7,ARRDC1,SNX2,ATP11A,LMBRD1,FKBP9,CD82,CTSZ,H6PD,TFAP2C,EPB41L3,MDK,LAMA1,ALAD,IAH1,GLB1,B4GALT1,SUN2,EFNB2,ARSA,CAST,SLC16A3,RASA3,HSPG2,TNIP2,RALB,TMEM208,PKP2,ZBTB10,HP1BP3,TBC1D10A,TTC7B,AP1S1,ANXA11,ATP2B1,REEP1,TMPPE,CCDC85C,PNPLA2,FN1,ESYT2,KRT7,MYADM,SGPP1,SLC7A2,ACSF2
	TF	Factor: Sp1; motif: NGGGGGCGGGGYN	TF:M00196	FALSE	1.693e-05	4.77134	10571	168	125	20045	DNAJC6,CA3,ANKS1A,MMP2,HID1,SGSH,GALT,CAPN6,RCBTB1,LEPROT,EPS8L1,PPFIBP2,ABCG2,UBASH3B,TUFT1,CTSB,HIC2,FBLN1,MX1,STOM,ELOVL1,SESN3,RAB3IP,DOP1B,HTRA2,IGSF3,ARHGAP18,RIPOR1,OPTN,TMEM120A,EGLN1,LCP1,PCGF3,CLDN4,CMC1,GM2A,SDCBP,ADAM9,PARP16,SLC36A4,POGLUT3,RHOC,CLN5,NNT,TAGLN2,EGFR,UBE2J1,NDRG1,LRATD2,SERPINB9,CLIP1,TDRD7,GSTK1,ARRDC1,SNX2,NLRP2,F11R,PKP3,LGALS3,DHRS1,LMBRD1,KCTD12,PAK6,FKBP9,CD82,CTSZ,H6PD,PARVA,ABCC10,TFAP2C,SPRYD7,EPB41L3,MDK,LAMA1,ALAD,IAH1,GLB1,CAMK2D,B4GALT1,SUN2,EFNB2,ARSA,SOX15,CAST,SLC16A3,SLC9A1,RASA3,LRP2,SOAT1,SLC25A20,HSPG2,LAMA5,TNIP2,RALB,TMEM208,CRELD1,EPHA4,PKP2,PTS,ZBTB10,LAMC1,HP1BP3,TBC1D10A,CCDC93,TTC7B,AP1S1,ANXA11,CROT,ATP2B1,REEP1,TST,VWA1,TMPPE,CCDC85C,PNPLA2,KRT15,TCEAL9,FN1,ESYT2,SLC25A24,KRT7,MYADM,SGPP1,SLC7A2,ACSF2
	TF	Factor: SP2; motif: GGGCGGGAC; match class: 1	TF:M01783_1	FALSE	1.8232e-05	4.73917	4485	168	71	20045	ANKS1A,HID1,SGSH,LEPROT,PPFIBP2,TUFT1,CTSB,HIC2,STOM,RAB3IP,DOP1B,IGSF3,RIPOR1,OPTN,TMEM120A,PCGF3,CMC1,GM2A,ADAM9,POGLUT3,RHOC,LRATD2,SERPINB9,TDRD7,ARRDC1,SNX2,LMBRD1,KCTD12,ALDH4A1,CD82,CTSZ,H6PD,PARVA,ABCC10,TFAP2C,MDK,LAMA1,IAH1,GLB1,B4GALT1,SUN2,EFNB2,ARSA,CAST,SLC16A3,RASA3,SLC25A20,HSPG2,LAMA5,TNIP2,RALB,TMEM208,FCHO2,PKP2,PTS,HP1BP3,TBC1D10A,AP1S1,ANXA11,CROT,TST,TMPPE,CCDC85C,PNPLA2,KRT15,FN1,ESYT2,SLC25A24,MYADM,SGPP1,ACSF2
	TF	Factor: ZNF219; motif: SNNCAGCACCNNGGNCAGCGSC; match class: 1	TF:M13149_1	FALSE	2.8891e-05	4.53923	6813	168	93	20045	DNAJC6,CA3,ANKS1A,HID1,SGSH,EPS8L1,PPFIBP2,ANXA6,CTSB,HIC2,FBLN1,PTGFRN,SESN3,RAB3IP,DOP1B,HTRA2,IGSF3,RIPOR1,OPTN,TMEM120A,AFAP1L2,EGLN1,LAMB1,ANXA3,SDCBP,MPZL1,PARP16,SLC36A4,POGLUT3,RHOC,UBL3,NNT,GALC,EGFR,NFKB1,SERPINB9,CLIP1,ARRDC1,ATP11A,KCTD12,PAK6,ALDH4A1,FKBP9,SUCLG2,CTSZ,H6PD,PARVA,TFAP2C,SPRYD7,EPB41L3,MDK,LAMA1,ALAD,IAH1,BCAT2,GLB1,B4GALT1,SUN2,EFNB2,ANXA4,ARSA,SLC16A3,SLC9A1,RASA3,RAB31,LRP2,SLC25A20,HSPG2,LAMA5,TNIP2,CRELD1,FCHO2,PKP2,ACAD10,DSC2,ZBTB10,LAMC1,CCDC93,SRSF8,TTC7B,ANXA11,ATP2B1,REEP1,VWA1,TMPPE,CCDC85C,PNPLA2,KRT15,ESYT2,SGPP1,SH2D4A,SLC7A2,ACSF2
	TF	Factor: GKLF; motif: NNCCMCRCCCN; match class: 1	TF:M12173_1	FALSE	2.9656e-05	4.52789	5130	168	77	20045	CA3,ANKS1A,HID1,SGSH,LEPROT,PPFIBP2,TUFT1,CTSB,HIC2,STOM,RAB3IP,DOP1B,HTRA2,IGSF3,LPCAT2,RIPOR1,OPTN,TMEM120A,PCGF3,GM2A,RHOC,NDRG1,LRATD2,TDRD7,GSTK1,ARRDC1,SNX2,NLRP2,F11R,PKP3,DHRS1,LMBRD1,CD82,CTSZ,H6PD,PARVA,ABCC10,TFAP2C,EPB41L3,RAB25,MDK,LAMA1,ALAD,IAH1,BCAT2,GLB1,CAMK2D,B4GALT1,SUN2,EFNB2,ARSA,SOX15,CAST,SLC16A3,SLC25A20,HSPG2,TNIP2,RALB,TMEM208,PKP2,PTS,HP1BP3,TBC1D10A,CCDC93,AP1S1,ANXA11,ATP2B1,VWA1,TMPPE,CCDC85C,PNPLA2,FN1,ESYT2,SLC25A24,MYADM,SGPP1,ACSF2
	TF	Factor: Sp2; motif: GGGGCGGGG	TF:M10435	FALSE	3.0193e-05	4.5201	7946	168	103	20045	DNAJC6,CA3,ANKS1A,MMP2,HID1,SGSH,GALT,RCBTB1,LEPROT,EPS8L1,PPFIBP2,UBASH3B,TUFT1,CTSB,HIC2,MX1,STOM,ELOVL1,SESN3,RAB3IP,DOP1B,HTRA2,IGSF3,ARHGAP18,RIPOR1,OPTN,TMEM120A,EGLN1,LCP1,PCGF3,CMC1,GM2A,SDCBP,ADAM9,SLC36A4,RHOC,CLN5,NNT,TAGLN2,UBE2J1,NDRG1,LRATD2,CLIP1,TDRD7,GSTK1,ARRDC1,SNX2,NLRP2,PKP3,LMBRD1,KCTD12,CD82,CTSZ,H6PD,TFAP2C,SPRYD7,EPB41L3,MDK,LAMA1,IAH1,GLB1,CAMK2D,B4GALT1,SUN2,EFNB2,ARSA,SOX15,CAST,SLC16A3,RASA3,SOAT1,HSPG2,LAMA5,TNIP2,RALB,TMEM208,CRELD1,PKP2,PTS,ZBTB10,HP1BP3,TBC1D10A,CCDC93,TTC7B,AP1S1,ANXA11,CROT,ATP2B1,REEP1,TST,VWA1,TMPPE,CCDC85C,PNPLA2,KRT15,TCEAL9,FN1,ESYT2,KRT7,MYADM,SGPP1,SLC7A2,ACSF2
	TF	Factor: GKLF; motif: GCCMCRCCCNNN; match class: 1	TF:M01588_1	FALSE	3.686e-05	4.43344	4076	168	66	20045	ANKS1A,HID1,SGSH,LEPROT,PPFIBP2,TUFT1,CTSB,HIC2,STOM,RAB3IP,DOP1B,IGSF3,RIPOR1,OPTN,TMEM120A,PCGF3,GM2A,ADAM9,RHOC,NDRG1,LRATD2,TDRD7,ARRDC1,SNX2,PKP3,LGALS3,LMBRD1,CD82,CTSZ,H6PD,ABCC10,TFAP2C,SPRYD7,MDK,LAMA1,ALAD,IAH1,GLB1,B4GALT1,EFNB2,ARSA,CAST,SLC25A20,HSPG2,LAMA5,TNIP2,RALB,TMEM208,PKP2,HP1BP3,TBC1D10A,CCDC93,AP1S1,ANXA11,VWA1,TMPPE,CCDC85C,PNPLA2,KRT15,FN1,ESYT2,SLC25A24,MYADM,SGPP1,SH2D4A,ACSF2
	TF	Factor: SP2; motif: GNNGGGGGCGGGGSN	TF:M03807	FALSE	4.0219e-05	4.39557	8689	168	109	20045	DNAJC6,CA3,ANKS1A,MMP2,HID1,SGSH,GALT,CAPN6,RCBTB1,LEPROT,EPS8L1,PPFIBP2,UBASH3B,TUFT1,CTSB,HIC2,MX1,STOM,ELOVL1,SESN3,RAB3IP,DOP1B,HTRA2,IGSF3,ARHGAP18,RIPOR1,OPTN,TMEM120A,AFAP1L2,EGLN1,PCGF3,CLDN4,CMC1,GM2A,SDCBP,ADAM9,SLC36A4,RHOC,EGFR,UBE2J1,NDRG1,LRATD2,SERPINB9,CLIP1,TDRD7,GSTK1,ARRDC1,SNX2,NLRP2,F11R,PKP3,LGALS3,DHRS1,LMBRD1,KCTD12,CD82,CTSZ,H6PD,PARVA,TFAP2C,EPB41L3,MDK,LAMA1,ALAD,IAH1,GLB1,CAMK2D,B4GALT1,SUN2,EFNB2,ARSA,SOX15,CAST,SLC16A3,RASA3,SOAT1,SLC25A20,HSPG2,LAMA5,TNIP2,RALB,TMEM208,PKP2,PTS,ZBTB10,LAMC1,HP1BP3,TBC1D10A,CCDC93,TTC7B,AP1S1,ANXA11,CROT,ATP2B1,REEP1,TST,VWA1,TMPPE,CCDC85C,PNPLA2,TCEAL9,FN1,ESYT2,SLC25A24,KRT7,MYADM,SGPP1,SLC7A2,ACSF2
	TF	Factor: MAZ; motif: GGGMGGGGSSGGGGGGGGGGGG; match class: 1	TF:M09636_1	FALSE	5.4371e-05	4.26463	14493	168	151	20045	DNAJC6,CA3,ANKS1A,MMP2,ARHGAP28,HID1,SGSH,GALT,CYP11A1,RCBTB1,LEPROT,EPS8L1,PPFIBP2,ABCG2,CDK6,ANXA6,UBASH3B,TUFT1,CTSB,HIC2,FBLN1,MX1,CRB2,STOM,ELOVL1,PTGFRN,SESN3,RAB3IP,DOP1B,HTRA2,IGSF3,GSDME,ARHGAP18,LPCAT2,RIPOR1,OPTN,TMEM120A,AFAP1L2,EGLN1,PCGF3,CLDN4,CMC1,GM2A,LAMB1,ANXA3,SDCBP,MPZL1,ADAM9,PARP16,SLC36A4,RHOU,POGLUT3,RHOC,CLN5,UBL3,NNT,TAGLN2,EGFR,NFKB1,UBE2J1,NDRG1,LRATD2,SERPINB9,MFSD8,CLIP1,TDRD7,GSTK1,ARRDC1,SNX2,NLRP2,ATP11A,F11R,PKP3,LGALS3,DHRS1,LMBRD1,KCTD12,PAK6,ALDH4A1,FKBP9,CD82,SUCLG2,CTSZ,H6PD,PARVA,ABCC10,TFAP2C,SPRYD7,EPB41L3,MDK,LAMA1,ALAD,IAH1,BCAT2,GLB1,CAMK2D,B4GALT1,SUN2,EFNB2,ANXA4,ARSA,SOX15,CAST,SLC16A3,TYRO3,RASA3,RAB31,LRP2,SOAT1,SLC25A20,HSPG2,LAMA5,TNIP2,RALB,TMEM208,CRELD1,FCHO2,EPHA4,PKP2,ACAD10,DSC2,PTS,ZBTB10,LAMC1,HP1BP3,ATP2B4,TBC1D10A,CCDC93,SRSF8,TTC7B,AP1S1,ANXA11,CROT,ATP2B1,REEP1,TST,VWA1,TMPPE,CCDC85C,PNPLA2,KRT15,TCEAL9,FN1,ESYT2,SLC25A24,KRT7,MYADM,SGPP1,SH2D4A,SLC7A2,ACSF2
	TF	Factor: HA95; motif: CCSNSSCCNSCNCCWSCCNS; match class: 1	TF:M13127_1	FALSE	6.3715e-05	4.19576	8631	168	108	20045	DNAJC6,MMP2,HID1,SGSH,CYP11A1,RCBTB1,LEPROT,EPS8L1,CDK6,UBASH3B,CTSB,HIC2,FBLN1,CRB2,ELOVL1,PTGFRN,SESN3,RAB3IP,DOP1B,HTRA2,IGSF3,GSDME,LPCAT2,RIPOR1,TMEM120A,AFAP1L2,CLDN4,GM2A,ANXA3,SDCBP,MPZL1,PARP16,RHOU,RHOC,CLN5,NNT,TAGLN2,EGFR,NDRG1,LRATD2,SERPINB9,CLIP1,TDRD7,ARRDC1,SNX2,ATP11A,PKP3,LGALS3,KCTD12,PAK6,FKBP9,CD82,SUCLG2,CTSZ,H6PD,TFAP2C,SPRYD7,EPB41L3,MDK,LAMA1,ALAD,IAH1,BCAT2,GLB1,CAMK2D,B4GALT1,SUN2,EFNB2,ANXA4,ARSA,CAST,SLC16A3,SLC9A1,RASA3,LRP2,HSPG2,LAMA5,TNIP2,RALB,PKP2,ACAD10,DSC2,PTS,ZBTB10,LAMC1,HP1BP3,ATP2B4,TBC1D10A,CCDC93,TTC7B,AP1S1,ANXA11,ATP2B1,REEP1,TST,VWA1,TMPPE,CCDC85C,PNPLA2,KRT15,FN1,ESYT2,KRT7,MYADM,SGPP1,SH2D4A,SLC7A2,ACSF2
	TF	Factor: TIEG1; motif: NCCCNSNCCCCGCCCCC	TF:M12351	FALSE	7.4437e-05	4.12821	12696	168	139	20045	DNAJC6,CA3,ANKS1A,MMP2,ARHGAP28,HID1,SGSH,GALT,CYP11A1,RCBTB1,LEPROT,EPS8L1,PPFIBP2,ABCG2,CDK6,ANXA6,UBASH3B,TUFT1,CTSB,HIC2,FBLN1,MX1,CRB2,STOM,ELOVL1,PTGFRN,SESN3,RAB3IP,DOP1B,HTRA2,IGSF3,GSDME,ARHGAP18,RIPOR1,OPTN,TMEM120A,AFAP1L2,EGLN1,LCP1,PCGF3,CLDN4,CMC1,GM2A,SDCBP,MPZL1,STARD10,PARP16,SLC36A4,RHOU,POGLUT3,RHOC,UBL3,NNT,TAGLN2,GALC,EGFR,NFKB1,UBE2J1,NDRG1,LRATD2,MFSD8,CLIP1,TDRD7,GSTK1,ARRDC1,SNX2,NLRP2,ATP11A,F11R,PKP3,DHRS1,LMBRD1,KCTD12,PAK6,ALDH4A1,CD82,CTSZ,H6PD,PARVA,ABCC10,TFAP2C,SPRYD7,EPB41L3,MDK,LAMA1,ALAD,IAH1,GLB1,CAMK2D,B4GALT1,SUN2,EFNB2,ANXA4,ARSA,SOX15,CAST,SLC16A3,SLC9A1,RASA3,LRP2,SOAT1,SLC25A20,HSPG2,LAMA5,TNIP2,RALB,TMEM208,CRELD1,FCHO2,PKP2,DSC2,PTS,ZBTB10,LAMC1,HP1BP3,ATP2B4,TBC1D10A,CCDC93,TTC7B,AP1S1,ANXA11,CROT,ATP2B1,REEP1,TST,VWA1,TMPPE,CCDC85C,PNPLA2,KRT15,TCEAL9,FN1,ESYT2,KRT7,MYADM,SGPP1,SH2D4A,SLC7A2,ACSF2
	TF	Factor: SP1; motif: RCCMCRCCCMC	TF:M03920	FALSE	8.0499e-05	4.09421	7500	168	98	20045	DNAJC6,ANKS1A,MMP2,HID1,SGSH,GALT,LEPROT,EPS8L1,PPFIBP2,CDK6,UBASH3B,TUFT1,CTSB,HIC2,STOM,SESN3,RAB3IP,DOP1B,HTRA2,IGSF3,ARHGAP18,LPCAT2,RIPOR1,OPTN,TMEM120A,AFAP1L2,PCGF3,CMC1,GM2A,ADAM9,SLC36A4,RHOC,UBL3,NNT,TAGLN2,NDRG1,LRATD2,TDRD7,GSTK1,ARRDC1,SNX2,NLRP2,F11R,PKP3,LMBRD1,KCTD12,CD82,CTSZ,H6PD,PARVA,ABCC10,TFAP2C,SPRYD7,MDK,LAMA1,ALAD,IAH1,BCAT2,GLB1,CAMK2D,B4GALT1,EFNB2,ARSA,SOX15,CAST,SLC16A3,RASA3,SLC25A20,HSPG2,LAMA5,TNIP2,RALB,TMEM208,PKP2,DSC2,PTS,LAMC1,HP1BP3,TBC1D10A,CCDC93,TTC7B,AP1S1,ANXA11,ATP2B1,VWA1,TMPPE,CCDC85C,PNPLA2,KRT15,TCEAL9,FN1,ESYT2,KRT7,MYADM,SGPP1,SH2D4A,SLC7A2,ACSF2
	TF	Factor: KLF3; motif: NNNNNNGGGCGGGGCNNGN	TF:M09970	FALSE	8.2985e-05	4.081	7962	168	102	20045	DNAJC6,ANKS1A,ARHGAP28,HID1,SGSH,GALT,CAPN6,RCBTB1,LEPROT,EPS8L1,PPFIBP2,UBASH3B,TUFT1,CTSB,HIC2,FBLN1,STOM,ELOVL1,RAB3IP,DOP1B,HTRA2,IGSF3,ARHGAP18,RIPOR1,OPTN,TMEM120A,EGLN1,PCGF3,CLDN4,CMC1,GM2A,ADAM9,SLC36A4,POGLUT3,RHOC,NNT,NDRG1,LRATD2,TDRD7,ARRDC1,SNX2,F11R,PKP3,LGALS3,LMBRD1,KCTD12,FKBP9,CD82,CTSZ,H6PD,PARVA,ABCC10,TFAP2C,SPRYD7,MDK,LAMA1,ALAD,IAH1,GLB1,CAMK2D,B4GALT1,SUN2,EFNB2,ARSA,SOX15,CAST,SLC16A3,RASA3,SOAT1,SLC25A20,HSPG2,LAMA5,TNIP2,RALB,TMEM208,EPHA4,PKP2,PTS,ZBTB10,HP1BP3,TBC1D10A,CCDC93,TTC7B,AP1S1,ANXA11,ATP2B1,REEP1,TST,VWA1,TMPPE,CCDC85C,PNPLA2,KRT15,TCEAL9,FN1,ESYT2,SLC25A24,KRT7,MYADM,SGPP1,SLC7A2,ACSF2
	TF	Factor: Sp1; motif: GGGGCGGGGC	TF:M00931	FALSE	0.00014247	3.84629	10605	168	123	20045	DNAJC6,CA3,ANKS1A,MMP2,HID1,SGSH,GALT,CAPN6,RCBTB1,LEPROT,EPS8L1,PPFIBP2,ABCG2,UBASH3B,TUFT1,CTSB,HIC2,FBLN1,MX1,STOM,ELOVL1,SESN3,RAB3IP,DOP1B,HTRA2,IGSF3,ARHGAP18,RIPOR1,OPTN,TMEM120A,EGLN1,LCP1,PCGF3,CLDN4,CMC1,GM2A,SDCBP,ADAM9,SLC36A4,POGLUT3,RHOC,CLN5,NNT,TAGLN2,EGFR,UBE2J1,NDRG1,LRATD2,SERPINB9,CLIP1,TDRD7,GSTK1,ARRDC1,SNX2,NLRP2,F11R,PKP3,LGALS3,DHRS1,LMBRD1,KCTD12,FKBP9,CD82,CTSZ,H6PD,PARVA,ABCC10,TFAP2C,SPRYD7,EPB41L3,MDK,LAMA1,ALAD,IAH1,GLB1,CAMK2D,B4GALT1,SUN2,EFNB2,ARSA,SOX15,CAST,SLC16A3,SLC9A1,RASA3,SOAT1,SLC25A20,HSPG2,LAMA5,TNIP2,RALB,TMEM208,CRELD1,EPHA4,PKP2,PTS,ZBTB10,LAMC1,HP1BP3,ATP2B4,TBC1D10A,CCDC93,TTC7B,AP1S1,ANXA11,CROT,ATP2B1,REEP1,TST,VWA1,TMPPE,CCDC85C,PNPLA2,KRT15,TCEAL9,FN1,ESYT2,SLC25A24,KRT7,MYADM,SGPP1,SLC7A2,ACSF2
	TF	Factor: Sp1; motif: GGGGCGGGGC	TF:M07063	FALSE	0.00014798	3.82979	6470	168	88	20045	CA3,ANKS1A,MMP2,HID1,SGSH,GALT,LEPROT,EPS8L1,PPFIBP2,UBASH3B,TUFT1,CTSB,HIC2,STOM,ELOVL1,SESN3,RAB3IP,DOP1B,HTRA2,IGSF3,RIPOR1,OPTN,TMEM120A,EGLN1,CMC1,GM2A,SDCBP,ADAM9,SLC36A4,RHOC,UBE2J1,NDRG1,LRATD2,CLIP1,TDRD7,ARRDC1,SNX2,NLRP2,PKP3,LMBRD1,KCTD12,CD82,CTSZ,H6PD,TFAP2C,EPB41L3,MDK,LAMA1,IAH1,GLB1,CAMK2D,B4GALT1,SUN2,EFNB2,ARSA,SOX15,CAST,SLC16A3,RASA3,HSPG2,LAMA5,TNIP2,RALB,TMEM208,CRELD1,PKP2,PTS,ZBTB10,HP1BP3,TBC1D10A,CCDC93,TTC7B,AP1S1,ANXA11,CROT,ATP2B1,TST,VWA1,TMPPE,CCDC85C,PNPLA2,FN1,ESYT2,KRT7,MYADM,SGPP1,SLC7A2,ACSF2
	TF	Factor: ZNF138; motif: GCAGCRSCNSGSNCMGSGCS	TF:M13144	FALSE	0.00015836	3.80036	9856	168	117	20045	DNAJC6,ANKS1A,MMP2,HID1,SGSH,RCBTB1,PPFIBP2,ANXA6,UBASH3B,CTSB,HIC2,FBLN1,ELOVL1,DOCK9,PTGFRN,SESN3,PPA2,RAB3IP,DOP1B,HTRA2,IGSF3,LPCAT2,RIPOR1,TMEM120A,AFAP1L2,EGLN1,LAMB1,ANXA3,ADAM9,PARP16,SLC36A4,POGLUT3,RHOC,CLN5,UBL3,NNT,TAGLN2,GALC,EGFR,NFKB1,UBE2J1,NDRG1,LRATD2,SERPINB9,CLIP1,TDRD7,GSTK1,ARRDC1,SNX2,ATP11A,PKP3,LGALS3,DHRS1,KCTD12,PAK6,ALDH4A1,FKBP9,CD82,CTSZ,H6PD,PARVA,ABCC10,TFAP2C,SPRYD7,EPB41L3,MDK,LAMA1,ALAD,IAH1,BCAT2,GLB1,B4GALT1,SUN2,EFNB2,ANXA4,ARSA,SOX15,SLC16A3,SLC9A1,RASA3,RAB31,LRP2,SOAT1,HSPG2,LAMA5,TNIP2,RALB,CRELD1,FCHO2,EPHA4,DSC2,PTS,ZBTB10,LAMC1,HP1BP3,TBC1D10A,CCDC93,SRSF8,TTC7B,AP1S1,ANXA11,ATP2B1,REEP1,TST,VWA1,TMPPE,CCDC85C,PNPLA2,FN1,ESYT2,SLC25A24,KRT7,MYADM,SGPP1,SH2D4A,SLC7A2,ACSF2
	TF	Factor: AP-2; motif: GSCCSCRGGCNRNRNN	TF:M00800	FALSE	0.00016373	3.78586	9365	168	113	20045	DNAJC6,ANKS1A,MMP2,HID1,SGSH,RCBTB1,EPS8L1,PPFIBP2,UBASH3B,TUFT1,CTSB,HIC2,FBLN1,ELOVL1,PTGFRN,SESN3,RAB3IP,DOP1B,HTRA2,IGSF3,RIPOR1,OPTN,TMEM120A,AFAP1L2,EGLN1,LCP1,CMC1,LAMB1,ANXA3,SDCBP,MPZL1,ADAM9,PARP16,SLC36A4,RHOU,POGLUT3,RHOC,CLN5,NNT,TAGLN2,TPP1,GALC,EGFR,NFKB1,UBE2J1,NDRG1,LRATD2,SERPINB9,CLIP1,TDRD7,GSTK1,ARRDC1,SNX2,NLRP2,ATP11A,F11R,PKP3,LGALS3,LMBRD1,KCTD12,PAK6,CD82,SUCLG2,CTSZ,PARVA,TFAP2C,SPRYD7,EPB41L3,MDK,LAMA1,IAH1,GLB1,CAMK2D,B4GALT1,SUN2,EFNB2,ANXA4,ARSA,SLC16A3,TYRO3,SLC9A1,RASA3,RAB31,LRP2,SOAT1,SLC25A20,HSPG2,LAMA5,TNIP2,RALB,TMEM208,CRELD1,FCHO2,DSC2,PTS,ZBTB10,LAMC1,CCDC93,SRSF8,TTC7B,ATP2B1,REEP1,TST,TMPPE,CCDC85C,PNPLA2,KRT15,FN1,ESYT2,SGPP1,SH2D4A,SLC7A2,ACSF2
	TF	Factor: E2F-2; motif: GCGCGCGCGYW; match class: 1	TF:M11531_1	FALSE	0.00022345	3.65083	12708	168	138	20045	DNAJC6,CA3,ANKS1A,MMP2,HID1,SGSH,RCBTB1,LEPROT,PPFIBP2,ABCG2,CDK6,ANXA6,UBASH3B,TUFT1,CTSB,HIC2,FBLN1,STOM,ELOVL1,PTGFRN,SESN3,PPA2,RAB3IP,DOP1B,HTRA2,IGSF3,GSDME,LPCAT2,RIPOR1,OPTN,TMEM120A,AFAP1L2,EGLN1,PCGF3,CLDN4,CMC1,GM2A,LAMB1,ANXA3,SDCBP,MPZL1,ADAM9,STARD10,PARP16,SLC36A4,RHOU,POGLUT3,CLN5,UBL3,NNT,EGFR,NFKB1,UBE2J1,NDRG1,LRATD2,SERPINB9,MFSD8,CLIP1,TDRD7,GSTK1,ARRDC1,SNX2,NLRP2,ATP11A,F11R,PKP3,LGALS3,DHRS1,LMBRD1,KCTD12,PAK6,FAM107B,ALDH4A1,FKBP9,SUCLG2,CTSZ,H6PD,PARVA,ABCC10,TFAP2C,SPRYD7,EPB41L3,MDK,LAMA1,IAH1,BCAT2,GLB1,CAMK2D,B4GALT1,SUN2,EFNB2,ANXA4,ARSA,SOX15,CAST,SLC16A3,SLC9A1,RASA3,RAB31,LRP2,SOAT1,HSPG2,LAMA5,TNIP2,RALB,CRELD1,FCHO2,PKP2,ACAD10,DSC2,PTS,ZBTB10,LAMC1,HP1BP3,TBC1D10A,CCDC93,TTC7B,AP1S1,ANXA11,CROT,ATP2B1,REEP1,TST,VWA1,TMPPE,CCDC85C,PNPLA2,TCEAL9,FN1,ESYT2,SLC25A24,KRT7,MYADM,SGPP1,ERVH48-1,SH2D4A,SLC7A2,ACSF2
	TF	Factor: Sp1; motif: NWRGCCMCGCCCMCN; match class: 1	TF:M12151_1	FALSE	0.00025161	3.59927	2627	168	48	20045	ANKS1A,HID1,SGSH,LEPROT,PPFIBP2,TUFT1,HIC2,STOM,PTGFRN,SESN3,RAB3IP,DOP1B,IGSF3,LPCAT2,OPTN,TMEM120A,PCGF3,GM2A,ADAM9,NDRG1,LRATD2,ARRDC1,SNX2,CD82,H6PD,MDK,ALAD,B4GALT1,EFNB2,ARSA,CAST,SLC25A20,HSPG2,LAMA5,TNIP2,RALB,TMEM208,PKP2,HP1BP3,TBC1D10A,AP1S1,ANXA11,VWA1,CCDC85C,PNPLA2,ESYT2,MYADM,SH2D4A
	TF	Factor: ZIC4; motif: NNCCNCCCRYNGYGN	TF:M12227	FALSE	0.00031232	3.5054	11376	168	128	20045	DNAJC6,ANKS1A,MMP2,HID1,SGSH,GALT,CAPN6,CYP11A1,LEPROT,EPS8L1,ABCG2,CDK6,ANXA6,UBASH3B,CTSB,HIC2,FBLN1,APBA2,CRB2,STOM,ELOVL1,PTGFRN,SESN3,PPA2,RAB3IP,DOP1B,HTRA2,IGSF3,GSDME,LPCAT2,RIPOR1,OPTN,TMEM120A,AFAP1L2,EGLN1,PCGF3,CLDN4,CMC1,LAMB1,ANXA3,SDCBP,MPZL1,PARP16,RHOU,POGLUT3,RHOC,CLN5,UBL3,NNT,TAGLN2,TPP1,GALC,EGFR,NFKB1,UBE2J1,NDRG1,LRATD2,SERPINB9,TDRD7,GSTK1,ARRDC1,SNX2,NLRP2,ATP11A,F11R,PKP3,KCTD12,PAK6,ALDH4A1,FKBP9,SUCLG2,CTSZ,H6PD,PARVA,ABCC10,TFAP2C,SPRYD7,HSD17B11,EPB41L3,MDK,LAMA1,IAH1,BCAT2,GLB1,CAMK2D,B4GALT1,SUN2,EFNB2,ANXA4,ARSA,SOX15,CAST,SLC16A3,RASA3,RAB31,LRP2,HSPG2,LAMA5,TNIP2,RALB,CRELD1,FCHO2,PKP2,DSC2,PTS,ZBTB10,LAMC1,CCDC93,SRSF8,TTC7B,AP1S1,ANXA11,ATP2B1,REEP1,TST,VWA1,TMPPE,CCDC85C,PNPLA2,KRT15,FN1,ESYT2,KRT7,SGPP1,ERVH48-1,SH2D4A,SLC7A2,ACSF2
	TF	Factor: Sp1; motif: NGGGGCGGGGN; match class: 1	TF:M07395_1	FALSE	0.00035198	3.45349	6581	168	88	20045	DNAJC6,ANKS1A,MMP2,HID1,SGSH,RCBTB1,LEPROT,PPFIBP2,UBASH3B,TUFT1,CTSB,HIC2,STOM,ELOVL1,RAB3IP,DOP1B,HTRA2,IGSF3,GSDME,OPTN,TMEM120A,PCGF3,CLDN4,CMC1,GM2A,ADAM9,PARP16,SLC36A4,POGLUT3,RHOC,NNT,NFKB1,LRATD2,TDRD7,ARRDC1,SNX2,PKP3,LGALS3,LMBRD1,CD82,CTSZ,H6PD,ABCC10,TFAP2C,EPB41L3,MDK,LAMA1,IAH1,GLB1,CAMK2D,B4GALT1,SUN2,EFNB2,ARSA,CAST,SLC16A3,RASA3,SLC25A20,HSPG2,LAMA5,TNIP2,RALB,TMEM208,PKP2,DSC2,ZBTB10,LAMC1,HP1BP3,TBC1D10A,CCDC93,TTC7B,AP1S1,ANXA11,CROT,ATP2B1,REEP1,TST,VWA1,TMPPE,CCDC85C,PNPLA2,FN1,ESYT2,KRT7,MYADM,SGPP1,SLC7A2,ACSF2
	TF	Factor: BTEB2; motif: RGGGNGKGGN	TF:M07277	FALSE	0.00038949	3.40951	8762	168	107	20045	DNAJC6,CA3,ANKS1A,MMP2,HID1,SGSH,GALT,RCBTB1,LEPROT,EPS8L1,PPFIBP2,ABCG2,UBASH3B,TUFT1,CTSB,HIC2,MX1,STOM,ELOVL1,PTGFRN,SESN3,RAB3IP,DOP1B,HTRA2,IGSF3,ARHGAP18,RIPOR1,OPTN,TMEM120A,AFAP1L2,EGLN1,LCP1,PCGF3,CMC1,GM2A,SDCBP,ADAM9,SLC36A4,RHOC,CLN5,NNT,UBE2J1,NDRG1,LRATD2,CLIP1,TDRD7,ARRDC1,SNX2,NLRP2,ATP11A,F11R,PKP3,LMBRD1,KCTD12,CD82,CTSZ,H6PD,PARVA,ABCC10,TFAP2C,EPB41L3,MDK,LAMA1,IAH1,GLB1,CAMK2D,B4GALT1,SUN2,EFNB2,ARSA,SOX15,CAST,SLC16A3,RASA3,SOAT1,HSPG2,LAMA5,TNIP2,RALB,TMEM208,CRELD1,PKP2,PTS,ZBTB10,LAMC1,HP1BP3,TBC1D10A,CCDC93,TTC7B,AP1S1,ANXA11,CROT,ATP2B1,REEP1,TST,VWA1,TMPPE,CCDC85C,PNPLA2,TCEAL9,FN1,ESYT2,KRT7,MYADM,SGPP1,SLC7A2,ACSF2
	TF	Factor: Sp1; motif: CCCCGCCCCN	TF:M00933	FALSE	0.00044499	3.35165	10005	168	117	20045	DNAJC6,CA3,ANKS1A,MMP2,HID1,SGSH,GALT,RCBTB1,LEPROT,EPS8L1,PPFIBP2,ANXA6,UBASH3B,TUFT1,CTSB,HIC2,FBLN1,MX1,STOM,ELOVL1,SESN3,RAB3IP,DOP1B,HTRA2,IGSF3,ARHGAP18,RIPOR1,OPTN,TMEM120A,AFAP1L2,EGLN1,LCP1,PCGF3,CLDN4,CMC1,GM2A,SDCBP,ADAM9,PARP16,SLC36A4,POGLUT3,RHOC,CLN5,NNT,TAGLN2,NFKB1,UBE2J1,NDRG1,LRATD2,CLIP1,TDRD7,GSTK1,ARRDC1,SNX2,NLRP2,F11R,PKP3,LGALS3,LMBRD1,KCTD12,CD82,CTSZ,H6PD,PARVA,TFAP2C,SPRYD7,EPB41L3,MDK,LAMA1,ALAD,IAH1,GLB1,CAMK2D,B4GALT1,SUN2,EFNB2,ARSA,SOX15,CAST,SLC16A3,SLC9A1,RASA3,SOAT1,SLC25A20,HSPG2,LAMA5,TNIP2,RALB,TMEM208,CRELD1,PKP2,PTS,ZBTB10,LAMC1,HP1BP3,TBC1D10A,CCDC93,TTC7B,AP1S1,ANXA11,CROT,ATP2B1,REEP1,TST,VWA1,TMPPE,CCDC85C,PNPLA2,KRT15,TCEAL9,FN1,ESYT2,KRT7,MYADM,SGPP1,SLC7A2,ACSF2
	TF	Factor: EKLF; motif: NGGGYGKGGCNNGG; match class: 1	TF:M09969_1	FALSE	0.00046386	3.33361	1542	168	34	20045	ANKS1A,SGSH,LEPROT,CTSB,DOP1B,IGSF3,RIPOR1,OPTN,TMEM120A,PCGF3,GM2A,RHOC,LRATD2,TDRD7,ARRDC1,SNX2,CD82,H6PD,LAMA1,ALAD,IAH1,B4GALT1,SUN2,ARSA,HSPG2,TNIP2,TBC1D10A,VWA1,CCDC85C,FN1,ESYT2,MYADM,SGPP1,ACSF2
	TF	Factor: E2F; motif: GGCGSG	TF:M00803	FALSE	0.00054037	3.26731	13566	168	143	20045	DNAJC6,ANKS1A,MMP2,HID1,SGSH,GALT,RCBTB1,LEPROT,PPFIBP2,ABCG2,CDK6,ANXA6,UBASH3B,TUFT1,CTSB,HIC2,FBLN1,STOM,PTGFRN,SESN3,PPA2,RAB3IP,DOP1B,HTRA2,IGSF3,GSDME,LPCAT2,RIPOR1,OPTN,TMEM120A,AFAP1L2,EGLN1,PCGF3,CLDN4,GM2A,LAMB1,ANXA3,SDCBP,MPZL1,ADAM9,STARD10,PARP16,SLC36A4,RHOU,POGLUT3,RHOC,CLN5,UBL3,NNT,TAGLN2,GALC,EGFR,NFKB1,UBE2J1,NDRG1,LRATD2,SERPINB9,MFSD8,CLIP1,TDRD7,ARRDC1,SNX2,NLRP2,ATP11A,F11R,PKP3,LGALS3,DHRS1,LMBRD1,KCTD12,PAK6,ALDH4A1,FKBP9,SUCLG2,CTSZ,H6PD,PARVA,ABCC10,TFAP2C,SPRYD7,HSD17B11,EPB41L3,RAB25,MDK,LAMA1,ALAD,IAH1,BCAT2,GLB1,CAMK2D,B4GALT1,SUN2,EFNB2,ANXA4,ARSA,SOX15,CAST,SLC16A3,SLC9A1,RASA3,RAB31,LRP2,SOAT1,SLC25A20,HSPG2,LAMA5,TNIP2,RALB,CRELD1,FCHO2,EPHA4,PKP2,ACAD10,DSC2,PTS,ZBTB10,LAMC1,HP1BP3,ATP2B4,TBC1D10A,CCDC93,SRSF8,TTC7B,AP1S1,ANXA11,CROT,ATP2B1,REEP1,TST,VWA1,TMPPE,CCDC85C,PNPLA2,FN1,ESYT2,SLC25A24,KRT7,MYADM,SGPP1,ERVH48-1,SH2D4A,SLC7A2,ACSF2
	TF	Factor: Foxn2; motif: NNGCGTCNNNNNGACGCNN; match class: 1	TF:M11541_1	FALSE	0.00059621	3.2246	5687	168	79	20045	DNAJC6,HID1,SGSH,FLRT3,RCBTB1,LEPROT,PPFIBP2,ANXA6,UBASH3B,CTSB,HIC2,FBLN1,MX1,CRB2,STOM,ELOVL1,RAB3IP,RIPOR1,OPTN,AFAP1L2,EGLN1,PCGF3,GM2A,LAMB1,SDCBP,ADAM9,STARD10,PARP16,SLC36A4,RHOU,POGLUT3,CLN5,UBL3,GALC,NFKB1,SERPINB9,MFSD8,TDRD7,GSTK1,SNX2,ATP11A,F11R,LGALS3,DHRS1,FKBP9,CTSZ,H6PD,PARVA,HSD17B11,EPB41L3,LAMA1,SUN2,EFNB2,SOX15,CAST,LRP2,SLC25A20,LAMA5,TNIP2,TMEM208,CRELD1,FCHO2,DSC2,PTS,ZBTB10,LAMC1,HP1BP3,TBC1D10A,CCDC93,SRSF8,TTC7B,ANXA11,ATP2B1,TST,CCDC85C,PNPLA2,ESYT2,MYADM,SLC7A2
	TF	Factor: Sp1; motif: RGGGMGGRGSNGGGG	TF:M10529	FALSE	0.00066512	3.1771	7107	168	92	20045	DNAJC6,CA3,ANKS1A,ARHGAP28,HID1,SGSH,CAPN6,CYP11A1,EPS8L1,CDK6,UBASH3B,CTSB,HIC2,MX1,CRB2,STOM,ELOVL1,PTGFRN,SESN3,RAB3IP,DOP1B,HTRA2,IGSF3,GSDME,OPTN,TMEM120A,AFAP1L2,EGLN1,PCGF3,CLDN4,CMC1,GM2A,POGLUT3,NNT,TAGLN2,EGFR,LRATD2,CLIP1,TDRD7,ARRDC1,ATP11A,PKP3,LGALS3,LMBRD1,KCTD12,PAK6,FKBP9,CTSZ,H6PD,PARVA,SPRYD7,EPB41L3,MDK,LAMA1,BCAT2,GLB1,SUN2,EFNB2,ARSA,SOX15,SLC16A3,RASA3,SLC25A20,HSPG2,LAMA5,RALB,TMEM208,CRELD1,PKP2,DSC2,PTS,ZBTB10,LAMC1,ATP2B4,TBC1D10A,CCDC93,SRSF8,AP1S1,ATP2B1,VWA1,TMPPE,CCDC85C,PNPLA2,KRT15,FN1,ESYT2,KRT7,MYADM,SGPP1,SH2D4A,SLC7A2,ACSF2
	TF	Factor: sp4; motif: NNGNARGRGGCGGRGCNNRR	TF:M10072	FALSE	0.00072879	3.13739	10844	168	123	20045	DNAJC6,CA3,ANKS1A,MMP2,HID1,SGSH,GALT,RCBTB1,LEPROT,EPS8L1,PPFIBP2,UBASH3B,TUFT1,CTSB,HIC2,FBLN1,MX1,CRB2,STOM,ELOVL1,SESN3,RAB3IP,DOP1B,HTRA2,IGSF3,ARHGAP18,LPCAT2,RIPOR1,OPTN,TMEM120A,AFAP1L2,EGLN1,PCGF3,CMC1,GM2A,SDCBP,MPZL1,ADAM9,PARP16,SLC36A4,RHOU,POGLUT3,RHOC,UBL3,TAGLN2,EGFR,NFKB1,UBE2J1,NDRG1,LRATD2,CLIP1,TDRD7,GSTK1,ARRDC1,SNX2,NLRP2,F11R,PKP3,LGALS3,DHRS1,LMBRD1,KCTD12,FKBP9,CD82,SUCLG2,H6PD,PARVA,ABCC10,TFAP2C,SPRYD7,EPB41L3,MDK,LAMA1,ALAD,IAH1,GLB1,CAMK2D,B4GALT1,SUN2,EFNB2,ARSA,SOX15,CAST,SLC16A3,SLC9A1,RASA3,LRP2,SOAT1,HSPG2,LAMA5,TNIP2,RALB,TMEM208,CRELD1,PKP2,DSC2,PTS,ZBTB10,LAMC1,HP1BP3,TBC1D10A,CCDC93,SRSF8,TTC7B,AP1S1,ANXA11,CROT,ATP2B1,REEP1,TST,VWA1,TMPPE,CCDC85C,PNPLA2,TCEAL9,FN1,ESYT2,KRT7,MYADM,SGPP1,SH2D4A,SLC7A2,ACSF2
	TF	Factor: AP-2; motif: SNNNCCNCAGGCN; match class: 1	TF:M00915_1	FALSE	0.00074199	3.1296	4691	168	69	20045	DNAJC6,ANKS1A,MMP2,HID1,SGSH,UBASH3B,CTSB,HIC2,STOM,ELOVL1,RAB3IP,DOP1B,IGSF3,LPCAT2,RIPOR1,OPTN,TMEM120A,EGLN1,PCGF3,LAMB1,MPZL1,PARP16,RHOU,POGLUT3,RHOC,NNT,LRATD2,SERPINB9,CLIP1,TDRD7,ARRDC1,SNX2,ATP11A,PKP3,ALDH4A1,CTSZ,H6PD,EPB41L3,MDK,IAH1,BCAT2,CAMK2D,B4GALT1,SUN2,EFNB2,ARSA,SLC16A3,RASA3,RAB31,HSPG2,LAMA5,RALB,FCHO2,PKP2,ZBTB10,LAMC1,TBC1D10A,CCDC93,TTC7B,ATP2B1,REEP1,TST,VWA1,CCDC85C,PNPLA2,KRT15,FN1,ESYT2,ACSF2
	TF	Factor: BTEB4; motif: NCCACGCCCM	TF:M12186	FALSE	0.00086586	3.06255	9361	168	111	20045	DNAJC6,CA3,ANKS1A,HID1,SGSH,GALT,LEPROT,EPS8L1,PPFIBP2,UBASH3B,TUFT1,CTSB,HIC2,MX1,CRB2,STOM,ELOVL1,SESN3,RAB3IP,DOP1B,HTRA2,IGSF3,ARHGAP18,LPCAT2,RIPOR1,OPTN,TMEM120A,AFAP1L2,EGLN1,PCGF3,CMC1,GM2A,LAMB1,ADAM9,PARP16,SLC36A4,RHOC,UBL3,NNT,TAGLN2,NDRG1,LRATD2,MFSD8,TDRD7,GSTK1,ARRDC1,SNX2,NLRP2,F11R,PKP3,DHRS1,LMBRD1,KCTD12,CD82,CTSZ,H6PD,ABCC10,TFAP2C,SPRYD7,HSD17B11,EPB41L3,RAB25,MDK,LAMA1,ALAD,IAH1,BCAT2,GLB1,CAMK2D,B4GALT1,EFNB2,ARSA,SOX15,CAST,SLC16A3,TYRO3,RASA3,LRP2,SOAT1,SLC25A20,HSPG2,LAMA5,TNIP2,RALB,TMEM208,CRELD1,PKP2,DSC2,PTS,HP1BP3,TBC1D10A,CCDC93,TTC7B,AP1S1,ANXA11,ATP2B1,REEP1,VWA1,TMPPE,CCDC85C,PNPLA2,KRT15,FN1,ESYT2,SLC25A24,KRT7,MYADM,SGPP1,ERVH48-1,SLC7A2,ACSF2
	TF	Factor: Sp2; motif: TGGGCGCGCCCA	TF:M06948	FALSE	0.00090064	3.04545	9124	168	109	20045	ANKS1A,MMP2,HID1,SGSH,GALT,RCBTB1,ABCG2,ANXA6,UBASH3B,TUFT1,CTSB,HIC2,FBLN1,ELOVL1,SESN3,PPA2,RAB3IP,DOP1B,GSDME,LPCAT2,RIPOR1,OPTN,TMEM120A,AFAP1L2,PCGF3,CMC1,LAMB1,SDCBP,MPZL1,ADAM9,STARD10,PARP16,SLC36A4,RHOU,POGLUT3,RHOC,CLN5,UBL3,NNT,TAGLN2,GALC,NFKB1,NDRG1,CLIP1,TDRD7,GSTK1,SNX2,ATP11A,PKP3,LGALS3,DHRS1,KCTD12,PAK6,ALDH4A1,CD82,H6PD,ABCC10,SPRYD7,HSD17B11,EPB41L3,MDK,LAMA1,ALAD,IAH1,GLB1,CAMK2D,B4GALT1,SUN2,EFNB2,ANXA4,SOX15,CAST,SLC16A3,TYRO3,RASA3,RAB31,LRP2,SLC25A20,HSPG2,LAMA5,TNIP2,RALB,FCHO2,EPHA4,PKP2,DSC2,ZBTB10,LAMC1,HP1BP3,TBC1D10A,CCDC93,SRSF8,TTC7B,AP1S1,ANXA11,ATP2B1,REEP1,VWA1,TMPPE,CCDC85C,PNPLA2,TCEAL9,ESYT2,KRT7,MYADM,SGPP1,ERVH48-1,SH2D4A,SLC7A2
	TF	Factor: Sp1; motif: NNGGGGCGGGGNN	TF:M00932	FALSE	0.00092116	3.03567	10750	168	122	20045	DNAJC6,CA3,ANKS1A,MMP2,HID1,SGSH,GALT,CAPN6,RCBTB1,LEPROT,EPS8L1,PPFIBP2,ABCG2,UBASH3B,TUFT1,CTSB,HIC2,FBLN1,MX1,STOM,ELOVL1,SESN3,RAB3IP,DOP1B,HTRA2,IGSF3,ARHGAP18,RIPOR1,OPTN,TMEM120A,EGLN1,LCP1,PCGF3,CLDN4,CMC1,GM2A,SDCBP,ADAM9,SLC36A4,POGLUT3,RHOC,CLN5,NNT,TAGLN2,EGFR,UBE2J1,NDRG1,LRATD2,SERPINB9,CLIP1,TDRD7,GSTK1,ARRDC1,SNX2,NLRP2,F11R,PKP3,LGALS3,LMBRD1,KCTD12,FKBP9,CD82,CTSZ,H6PD,PARVA,ABCC10,TFAP2C,SPRYD7,EPB41L3,MDK,LAMA1,ALAD,IAH1,GLB1,CAMK2D,B4GALT1,SUN2,EFNB2,ARSA,SOX15,CAST,SLC16A3,SLC9A1,RASA3,SOAT1,SLC25A20,HSPG2,LAMA5,TNIP2,RALB,TMEM208,CRELD1,EPHA4,PKP2,PTS,ZBTB10,LAMC1,HP1BP3,ATP2B4,TBC1D10A,CCDC93,TTC7B,AP1S1,ANXA11,CROT,ATP2B1,REEP1,TST,VWA1,TMPPE,CCDC85C,PNPLA2,KRT15,TCEAL9,FN1,ESYT2,SLC25A24,KRT7,MYADM,SGPP1,SLC7A2,ACSF2
	TF	Factor: E2F-2; motif: GCGCGCGCNCS; match class: 1	TF:M11529_1	FALSE	0.00099601	3.00174	14894	168	151	20045	DNAJC6,CA3,ANKS1A,MMP2,HID1,SGSH,GALT,FLRT3,RCBTB1,LEPROT,PPFIBP2,ABCG2,CDK6,ANXA6,UBASH3B,TUFT1,CTSB,HIC2,FBLN1,MX1,CRB2,STOM,ELOVL1,PTGFRN,SESN3,PPA2,RAB3IP,DOP1B,HTRA2,IGSF3,GSDME,ARHGAP18,LPCAT2,RIPOR1,OPTN,TMEM120A,AFAP1L2,EGLN1,PCGF3,CLDN4,CMC1,GM2A,LAMB1,ANXA3,SDCBP,MPZL1,ADAM9,STARD10,PARP16,SLC36A4,RHOU,POGLUT3,RHOC,CLN5,UBL3,NNT,TAGLN2,GALC,EGFR,NFKB1,UBE2J1,NDRG1,LRATD2,SERPINB9,MFSD8,CLIP1,TDRD7,GSTK1,ARRDC1,SNX2,NLRP2,ATP11A,F11R,PKP3,LGALS3,DHRS1,LMBRD1,KCTD12,PAK6,FAM107B,ALDH4A1,FKBP9,CD82,SUCLG2,CTSZ,H6PD,PARVA,ABCC10,TFAP2C,SPRYD7,EPB41L3,MDK,LAMA1,ALAD,IAH1,BCAT2,GLB1,CAMK2D,B4GALT1,SUN2,EFNB2,ANXA4,ARSA,SOX15,CAST,SLC16A3,SLC9A1,RASA3,RAB31,LRP2,SOAT1,SLC25A20,HSPG2,LAMA5,TNIP2,RALB,TMEM208,CRELD1,FCHO2,EPHA4,PKP2,DSC2,PTS,ZBTB10,LAMC1,HP1BP3,ATP2B4,TBC1D10A,CCDC93,SRSF8,TTC7B,AP1S1,ANXA11,CROT,ATP2B1,REEP1,TST,VWA1,TMPPE,CCDC85C,PNPLA2,TCEAL9,FN1,ESYT2,SLC25A24,KRT7,MYADM,SGPP1,SH2D4A,SLC7A2,ACSF2
	TF	Factor: E2F-2; motif: GCGCGCGCGYW	TF:M11531	FALSE	0.00101601	2.9931	13659	168	143	20045	DNAJC6,CA3,ANKS1A,MMP2,HID1,SGSH,FLRT3,RCBTB1,LEPROT,PPFIBP2,ABCG2,CDK6,ANXA6,UBASH3B,TUFT1,CTSB,HIC2,FBLN1,CRB2,STOM,ELOVL1,PTGFRN,SESN3,PPA2,RAB3IP,DOP1B,HTRA2,IGSF3,GSDME,LPCAT2,RIPOR1,OPTN,TMEM120A,AFAP1L2,EGLN1,PCGF3,CLDN4,CMC1,GM2A,LAMB1,ANXA3,SDCBP,MPZL1,ADAM9,STARD10,PARP16,SLC36A4,RHOU,POGLUT3,CLN5,UBL3,NNT,TAGLN2,EGFR,NFKB1,UBE2J1,NDRG1,LRATD2,SERPINB9,MFSD8,CLIP1,TDRD7,GSTK1,ARRDC1,SNX2,NLRP2,ATP11A,F11R,PKP3,LGALS3,DHRS1,LMBRD1,KCTD12,PAK6,FAM107B,ALDH4A1,FKBP9,SUCLG2,CTSZ,H6PD,PARVA,ABCC10,TFAP2C,SPRYD7,EPB41L3,MDK,LAMA1,IAH1,BCAT2,GLB1,CAMK2D,B4GALT1,SUN2,EFNB2,ANXA4,ARSA,SOX15,CAST,SLC16A3,SLC9A1,RASA3,RAB31,LRP2,SOAT1,HSPG2,LAMA5,TNIP2,RALB,CRELD1,FCHO2,EPHA4,PKP2,ACAD10,DSC2,PTS,ZBTB10,LAMC1,HP1BP3,TBC1D10A,CCDC93,SRSF8,TTC7B,AP1S1,ANXA11,CROT,ATP2B1,REEP1,TST,VWA1,TMPPE,CCDC85C,PNPLA2,TCEAL9,FN1,ESYT2,SLC25A24,KRT7,MYADM,SGPP1,ERVH48-1,SH2D4A,SLC7A2,ACSF2
	TF	Factor: GKLF; motif: GCCMCRCCCNNN	TF:M01588	FALSE	0.00109466	2.96072	9153	168	109	20045	CA3,ANKS1A,MMP2,ARHGAP28,HID1,SGSH,GALT,CAPN6,FLRT3,CYP11A1,LEPROT,EPS8L1,PPFIBP2,ANXA6,UBASH3B,TUFT1,CTSB,HIC2,FBLN1,CRB2,STOM,SESN3,RAB3IP,DOP1B,HTRA2,IGSF3,LPCAT2,RIPOR1,OPTN,TMEM120A,AFAP1L2,LCP1,PCGF3,CMC1,GM2A,LAMB1,ADAM9,SLC36A4,RHOC,UBL3,TAGLN2,TPP1,NDRG1,LRATD2,SERPINB9,TDRD7,ARRDC1,SNX2,NLRP2,F11R,PKP3,LGALS3,LMBRD1,KCTD12,FKBP9,CD82,SUCLG2,CTSZ,H6PD,PARVA,ABCC10,TFAP2C,SPRYD7,RAB25,MDK,LAMA1,ALAD,IAH1,BCAT2,GLB1,CAMK2D,B4GALT1,SUN2,EFNB2,ARSA,SOX15,CAST,SLC16A3,SLC25A20,HSPG2,LAMA5,TNIP2,RALB,TMEM208,EPHA4,PKP2,PTS,HP1BP3,TBC1D10A,CCDC93,AP1S1,ANXA11,ATP2B1,REEP1,VWA1,TMPPE,CCDC85C,PNPLA2,KRT15,TCEAL9,FN1,ESYT2,SLC25A24,KRT7,MYADM,SGPP1,SH2D4A,SLC7A2,ACSF2
	TF	Factor: SP1; motif: RCCMCRCCCMC; match class: 1	TF:M03920_1	FALSE	0.00122566	2.91163	3125	168	52	20045	HID1,SGSH,LEPROT,PPFIBP2,CTSB,HIC2,STOM,RAB3IP,DOP1B,HTRA2,IGSF3,RIPOR1,OPTN,TMEM120A,PCGF3,GM2A,RHOC,LRATD2,TDRD7,ARRDC1,SNX2,PKP3,LMBRD1,CD82,H6PD,ABCC10,SPRYD7,MDK,LAMA1,ALAD,IAH1,B4GALT1,EFNB2,ARSA,CAST,SLC16A3,SLC25A20,HSPG2,TNIP2,TMEM208,PKP2,HP1BP3,TBC1D10A,CCDC93,ANXA11,VWA1,CCDC85C,PNPLA2,ESYT2,MYADM,SGPP1,ACSF2
	TF	Factor: RERE; motif: CNGCNSCNNGSRCRGSGSS	TF:M13129	FALSE	0.00123583	2.90804	10538	168	120	20045	DNAJC6,ANKS1A,MMP2,HID1,SGSH,RCBTB1,PPFIBP2,ANXA6,UBASH3B,HIC2,FBLN1,MX1,APBA2,CRB2,STOM,ELOVL1,PTGFRN,SESN3,PPA2,RAB3IP,DOP1B,HTRA2,IGSF3,LPCAT2,RIPOR1,OPTN,TMEM120A,AFAP1L2,EGLN1,LAMB1,ANXA3,MPZL1,ADAM9,PARP16,SLC36A4,RHOU,POGLUT3,RHOC,UBL3,NNT,TAGLN2,GALC,EGFR,NFKB1,UBE2J1,NDRG1,SERPINB9,CLIP1,TDRD7,ARRDC1,SNX2,ATP11A,LGALS3,DHRS1,KCTD12,PAK6,ALDH4A1,FKBP9,CD82,SUCLG2,CTSZ,H6PD,PARVA,ABCC10,TFAP2C,SPRYD7,EPB41L3,MDK,LAMA1,ALAD,IAH1,BCAT2,GLB1,B4GALT1,SUN2,EFNB2,ANXA4,ARSA,SOX15,SLC16A3,SLC9A1,RASA3,RAB31,LRP2,SOAT1,SLC25A20,HSPG2,LAMA5,TNIP2,RALB,CRELD1,FCHO2,EPHA4,PKP2,ACAD10,DSC2,PTS,ZBTB10,LAMC1,HP1BP3,TBC1D10A,CCDC93,SRSF8,TTC7B,ANXA11,ATP2B1,REEP1,TST,VWA1,TMPPE,CCDC85C,PNPLA2,KRT15,ESYT2,KRT7,MYADM,SGPP1,SH2D4A,SLC7A2,ACSF2
	TF	Factor: AP-2alpha; motif: NGCCYSNNGSN	TF:M01857	FALSE	0.0014179	2.84835	9435	168	111	20045	DNAJC6,CA3,MMP2,HID1,SGSH,LEPROT,EPS8L1,CDK6,UBASH3B,TUFT1,CTSB,HIC2,FBLN1,APBA2,ELOVL1,PTGFRN,RAB3IP,DOP1B,IGSF3,GSDME,OPTN,TMEM120A,AFAP1L2,EGLN1,CLDN4,ANXA3,MPZL1,PARP16,RHOU,POGLUT3,RHOC,CLN5,UBL3,NNT,TAGLN2,GALC,EGFR,NFKB1,LRATD2,SERPINB9,CLIP1,TDRD7,GSTK1,ARRDC1,SNX2,ATP11A,PKP3,LGALS3,DHRS1,KCTD12,PAK6,FAM107B,ALDH4A1,CD82,CTSZ,H6PD,PARVA,TFAP2C,SPRYD7,EPB41L3,MDK,LAMA1,IAH1,BCAT2,GLB1,CAMK2D,SUN2,EFNB2,ANXA4,ARSA,SOX15,SLC16A3,TYRO3,SLC9A1,RASA3,RAB31,LRP2,SOAT1,SLC25A20,HSPG2,LAMA5,TNIP2,RALB,CRELD1,FCHO2,EPHA4,PKP2,ACAD10,ZBTB10,LAMC1,HP1BP3,ATP2B4,TBC1D10A,CCDC93,SRSF8,TTC7B,AP1S1,ANXA11,ATP2B1,REEP1,TST,TMPPE,CCDC85C,PNPLA2,KRT15,FN1,ESYT2,SGPP1,SH2D4A,SLC7A2,ACSF2
	TF	Factor: Sp1; motif: GGGGCGGGGC; match class: 1	TF:M00931_1	FALSE	0.0014607	2.83544	6121	168	82	20045	DNAJC6,ANKS1A,HID1,SGSH,LEPROT,PPFIBP2,UBASH3B,TUFT1,CTSB,HIC2,FBLN1,STOM,RAB3IP,DOP1B,HTRA2,IGSF3,RIPOR1,OPTN,TMEM120A,PCGF3,CLDN4,GM2A,ADAM9,SLC36A4,POGLUT3,RHOC,NNT,EGFR,UBE2J1,LRATD2,TDRD7,ARRDC1,SNX2,F11R,PKP3,LGALS3,LMBRD1,CD82,CTSZ,H6PD,PARVA,ABCC10,TFAP2C,SPRYD7,EPB41L3,MDK,LAMA1,IAH1,GLB1,B4GALT1,SUN2,EFNB2,ARSA,SLC16A3,RASA3,SLC25A20,HSPG2,TNIP2,RALB,TMEM208,PKP2,ZBTB10,LAMC1,HP1BP3,TBC1D10A,CCDC93,TTC7B,AP1S1,ANXA11,ATP2B1,TST,VWA1,TMPPE,CCDC85C,PNPLA2,FN1,ESYT2,KRT7,MYADM,SGPP1,SLC7A2,ACSF2
	TF	Factor: pax-6; motif: NYACGCNYSANYGMNCN; match class: 1	TF:M11882_1	FALSE	0.00149954	2.82404	11746	168	129	20045	DNAJC6,CA3,ANKS1A,MMP2,HID1,SGSH,GALT,CAPN6,FLRT3,CYP11A1,RCBTB1,LEPROT,PPFIBP2,ABCG2,CDK6,ANXA6,UBASH3B,CTSB,HIC2,FBLN1,APBA2,CRB2,PTGFRN,SESN3,PPA2,RAB3IP,DOP1B,HTRA2,IGSF3,GSDME,LPCAT2,RIPOR1,OPTN,TMEM120A,AFAP1L2,EGLN1,PCGF3,CLDN4,GM2A,LAMB1,SDCBP,ADAM9,STARD10,PARP16,SLC36A4,RHOU,POGLUT3,RHOC,CLN5,UBL3,TAGLN2,GALC,EGFR,NFKB1,UBE2J1,NDRG1,LRATD2,MFSD8,TDRD7,GSTK1,ARRDC1,SNX2,NLRP2,ATP11A,F11R,PKP3,DHRS1,KCTD12,ALDH4A1,FKBP9,CD82,SUCLG2,CTSZ,H6PD,PARVA,ABCC10,TFAP2C,SPRYD7,HSD17B11,EPB41L3,MDK,LAMA1,ALAD,IAH1,BCAT2,GLB1,CAMK2D,SUN2,EFNB2,SOX15,CAST,SLC16A3,SLC9A1,RASA3,LRP2,SOAT1,SLC25A20,HSPG2,LAMA5,TNIP2,RALB,CRELD1,FCHO2,EPHA4,PKP2,ACAD10,DSC2,PTS,ZBTB10,LAMC1,HP1BP3,ATP2B4,TBC1D10A,CCDC93,TTC7B,AP1S1,ATP2B1,REEP1,TST,VWA1,TMPPE,CCDC85C,FN1,ESYT2,SLC25A24,KRT7,SGPP1,ERVH48-1,SH2D4A
	TF	Factor: E2F-4; motif: SNGGGCGGGAANN; match class: 1	TF:M09894_1	FALSE	0.00175038	2.75687	14345	168	147	20045	DNAJC6,CA3,ANKS1A,MMP2,HID1,SGSH,GALT,RCBTB1,LEPROT,EPS8L1,PPFIBP2,ABCG2,CDK6,ANXA6,UBASH3B,KIAA1217,TUFT1,CTSB,HIC2,FBLN1,MX1,STOM,ELOVL1,PTGFRN,SESN3,PPA2,RAB3IP,DOP1B,HTRA2,IGSF3,GSDME,RIPOR1,OPTN,TMEM120A,AFAP1L2,EGLN1,LCP1,PCGF3,CLDN4,CMC1,GM2A,LAMB1,SDCBP,ADAM9,STARD10,PARP16,SLC36A4,RHOU,POGLUT3,RHOC,CLN5,NNT,TAGLN2,GALC,EGFR,NFKB1,UBE2J1,NDRG1,LRATD2,SERPINB9,MFSD8,CLIP1,TDRD7,GSTK1,ARRDC1,SNX2,NLRP2,ATP11A,F11R,PKP3,LGALS3,LMBRD1,KCTD12,PAK6,ALDH4A1,FKBP9,CD82,SUCLG2,CTSZ,H6PD,PARVA,ABCC10,TFAP2C,SPRYD7,HSD17B11,EPB41L3,RAB25,MDK,LAMA1,ALAD,IAH1,BCAT2,GLB1,CAMK2D,B4GALT1,SUN2,EFNB2,ARSA,SOX15,CAST,SLC16A3,SLC9A1,RASA3,RAB31,LRP2,SOAT1,SLC25A20,HSPG2,LAMA5,TNIP2,RALB,TMEM208,CRELD1,FCHO2,EPHA4,PKP2,ACAD10,DSC2,PTS,ZBTB10,LAMC1,HP1BP3,ATP2B4,TBC1D10A,CCDC93,SRSF8,TTC7B,AP1S1,ANXA11,CROT,ATP2B1,REEP1,TST,VWA1,TMPPE,CCDC85C,PNPLA2,TCEAL9,FN1,ESYT2,SLC25A24,KRT7,MYADM,SGPP1,SH2D4A,SLC7A2,ACSF2
	TF	Factor: ZF5; motif: GSGCGCGR; match class: 1	TF:M00716_1	FALSE	0.00199155	2.70081	14519	168	148	20045	DNAJC6,CA3,ANKS1A,MMP2,HID1,SGSH,GALT,RCBTB1,LEPROT,PPFIBP2,ABCG2,CDK6,ANXA6,UBASH3B,TUFT1,CTSB,HIC2,FBLN1,MX1,CRB2,STOM,ELOVL1,PTGFRN,SESN3,PPA2,RAB3IP,DOP1B,HTRA2,IGSF3,GSDME,LPCAT2,RIPOR1,OPTN,TMEM120A,AFAP1L2,EGLN1,PCGF3,CMC1,GM2A,LAMB1,ANXA3,SDCBP,MPZL1,ADAM9,STARD10,PARP16,SLC36A4,RHOU,POGLUT3,RHOC,CLN5,UBL3,NNT,TAGLN2,GALC,EGFR,NFKB1,UBE2J1,NDRG1,LRATD2,SERPINB9,MFSD8,CLIP1,TDRD7,GSTK1,ARRDC1,SNX2,NLRP2,ATP11A,F11R,PKP3,LGALS3,DHRS1,LMBRD1,KCTD12,PAK6,ALDH4A1,FKBP9,CD82,SUCLG2,CTSZ,H6PD,PARVA,ABCC10,TFAP2C,SPRYD7,EPB41L3,RAB25,MDK,LAMA1,ALAD,IAH1,BCAT2,GLB1,CAMK2D,B4GALT1,SUN2,EFNB2,ANXA4,ARSA,SOX15,CAST,SLC16A3,SLC9A1,RASA3,RAB31,LRP2,SOAT1,SLC25A20,HSPG2,LAMA5,TNIP2,RALB,TMEM208,CRELD1,FCHO2,EPHA4,PKP2,ACAD10,DSC2,PTS,ZBTB10,LAMC1,HP1BP3,TBC1D10A,CCDC93,SRSF8,TTC7B,AP1S1,ANXA11,CROT,ATP2B1,REEP1,TST,VWA1,TMPPE,CCDC85C,PNPLA2,FN1,ESYT2,SLC25A24,KRT7,MYADM,SGPP1,ERVH48-1,SH2D4A,SLC7A2,ACSF2
	TF	Factor: Sp2; motif: NYSGCCCCGCCCCCY	TF:M03567	FALSE	0.0020967	2.67846	7951	168	98	20045	DNAJC6,ANKS1A,MMP2,HID1,SGSH,GALT,CAPN6,RCBTB1,LEPROT,EPS8L1,PPFIBP2,UBASH3B,TUFT1,CTSB,HIC2,FBLN1,MX1,STOM,ELOVL1,RAB3IP,DOP1B,HTRA2,IGSF3,ARHGAP18,RIPOR1,OPTN,TMEM120A,EGLN1,LCP1,PCGF3,CMC1,GM2A,ADAM9,SLC36A4,RHOC,NNT,UBE2J1,NDRG1,LRATD2,TDRD7,ARRDC1,SNX2,NLRP2,F11R,PKP3,LMBRD1,KCTD12,CD82,H6PD,PARVA,TFAP2C,EPB41L3,MDK,LAMA1,ALAD,IAH1,GLB1,CAMK2D,B4GALT1,SUN2,EFNB2,ARSA,SOX15,CAST,SLC16A3,RASA3,SLC25A20,HSPG2,LAMA5,TNIP2,RALB,TMEM208,PKP2,PTS,ZBTB10,HP1BP3,TBC1D10A,CCDC93,TTC7B,AP1S1,ANXA11,CROT,ATP2B1,REEP1,TST,VWA1,TMPPE,CCDC85C,PNPLA2,TCEAL9,FN1,ESYT2,SLC25A24,KRT7,MYADM,SGPP1,SLC7A2,ACSF2
	TF	Factor: PATZ; motif: GGGGNGGGGGMKGGRRNGGNRN	TF:M10026	FALSE	0.00234215	2.63038	8669	168	104	20045	DNAJC6,CA3,ANKS1A,MMP2,HID1,SGSH,CYP11A1,RCBTB1,LEPROT,EPS8L1,CDK6,ANXA6,UBASH3B,CTSB,HIC2,FBLN1,MX1,CRB2,STOM,ELOVL1,PTGFRN,SESN3,PPA2,RAB3IP,DOP1B,IGSF3,GSDME,RIPOR1,OPTN,TMEM120A,EGLN1,PCGF3,CLDN4,GM2A,ANXA3,SDCBP,MPZL1,PARP16,RHOU,CLN5,UBL3,NNT,TAGLN2,NFKB1,UBE2J1,LRATD2,SERPINB9,ARRDC1,ATP11A,LMBRD1,KCTD12,CD82,H6PD,SPRYD7,EPB41L3,MDK,LAMA1,ALAD,GLB1,CAMK2D,B4GALT1,SUN2,EFNB2,ANXA4,ARSA,SOX15,CAST,TYRO3,RASA3,RAB31,SOAT1,HSPG2,LAMA5,TNIP2,RALB,CRELD1,PKP2,PTS,ZBTB10,LAMC1,HP1BP3,ATP2B4,TBC1D10A,CCDC93,SRSF8,TTC7B,AP1S1,ANXA11,ATP2B1,REEP1,TST,VWA1,TMPPE,CCDC85C,PNPLA2,TCEAL9,FN1,ESYT2,KRT7,MYADM,SGPP1,SH2D4A,SLC7A2,ACSF2
	TF	Factor: SP1; motif: GGCCCCGCCCCCN; match class: 1	TF:M12666_1	FALSE	0.00236791	2.62563	4530	168	66	20045	ANKS1A,HID1,SGSH,GALT,LEPROT,PPFIBP2,TUFT1,CTSB,HIC2,STOM,RAB3IP,DOP1B,IGSF3,OPTN,TMEM120A,PCGF3,CMC1,GM2A,ADAM9,PARP16,RHOC,LRATD2,TDRD7,ARRDC1,SNX2,PKP3,LMBRD1,CD82,CTSZ,H6PD,ABCC10,TFAP2C,MDK,LAMA1,ALAD,IAH1,GLB1,B4GALT1,SUN2,EFNB2,ARSA,SLC16A3,RASA3,SLC25A20,HSPG2,LAMA5,TNIP2,RALB,TMEM208,PKP2,HP1BP3,TBC1D10A,AP1S1,ANXA11,CROT,ATP2B1,REEP1,VWA1,TMPPE,CCDC85C,PNPLA2,FN1,ESYT2,MYADM,SGPP1,ACSF2
	TF	Factor: ZF5; motif: NRNGNGCGCGCWN; match class: 1	TF:M00333_1	FALSE	0.00246583	2.60804	12784	168	136	20045	DNAJC6,CA3,ANKS1A,MMP2,HID1,SGSH,GALT,FLRT3,RCBTB1,LEPROT,EPS8L1,ABCG2,CDK6,ANXA6,UBASH3B,TUFT1,CTSB,HIC2,FBLN1,DHX32,CRB2,STOM,ELOVL1,PTGFRN,SESN3,PPA2,RAB3IP,DOP1B,HTRA2,IGSF3,GSDME,RIPOR1,TMEM120A,AFAP1L2,EGLN1,PCGF3,CMC1,LAMB1,SDCBP,MPZL1,ADAM9,STARD10,PARP16,SLC36A4,RHOU,POGLUT3,CLN5,UBL3,NNT,TAGLN2,GALC,EGFR,NFKB1,UBE2J1,NDRG1,LRATD2,SERPINB9,MFSD8,CLIP1,TDRD7,GSTK1,ARRDC1,SNX2,ATP11A,F11R,PKP3,LGALS3,DHRS1,KCTD12,PAK6,ALDH4A1,FKBP9,SUCLG2,CTSZ,H6PD,PARVA,ABCC10,TFAP2C,SPRYD7,EPB41L3,MDK,LAMA1,IAH1,BCAT2,GLB1,CAMK2D,B4GALT1,SUN2,EFNB2,ANXA4,ARSA,SOX15,CAST,SLC16A3,RASA3,RAB31,LRP2,SOAT1,HSPG2,LAMA5,TNIP2,RALB,TMEM208,CRELD1,FCHO2,EPHA4,PKP2,ACAD10,DSC2,PTS,ZBTB10,LAMC1,HP1BP3,TBC1D10A,CCDC93,SRSF8,TTC7B,AP1S1,ANXA11,ATP2B1,REEP1,TST,VWA1,TMPPE,CCDC85C,PNPLA2,FN1,ESYT2,SLC25A24,KRT7,MYADM,SGPP1,ERVH48-1,SH2D4A,SLC7A2,ACSF2
	TF	Factor: Foxn2; motif: NNGCGTCNNNNNGACGCNN	TF:M11541	FALSE	0.00273682	2.56275	5992	168	80	20045	DNAJC6,HID1,SGSH,FLRT3,RCBTB1,LEPROT,PPFIBP2,ANXA6,UBASH3B,CTSB,HIC2,FBLN1,MX1,CRB2,STOM,ELOVL1,RAB3IP,RIPOR1,OPTN,AFAP1L2,EGLN1,PCGF3,GM2A,LAMB1,SDCBP,ADAM9,STARD10,PARP16,SLC36A4,RHOU,POGLUT3,RHOC,CLN5,UBL3,GALC,NFKB1,SERPINB9,MFSD8,TDRD7,GSTK1,SNX2,ATP11A,F11R,LGALS3,DHRS1,FKBP9,CTSZ,H6PD,PARVA,HSD17B11,EPB41L3,LAMA1,SUN2,EFNB2,SOX15,CAST,LRP2,SLC25A20,LAMA5,TNIP2,TMEM208,CRELD1,FCHO2,DSC2,PTS,ZBTB10,LAMC1,HP1BP3,TBC1D10A,CCDC93,SRSF8,TTC7B,ANXA11,ATP2B1,TST,CCDC85C,PNPLA2,ESYT2,MYADM,SLC7A2
	TF	Factor: GKLF; motif: NNCCMCRCCCN	TF:M12173	FALSE	0.0027575	2.55949	10282	168	117	20045	DNAJC6,CA3,ANKS1A,MMP2,HID1,SGSH,GALT,CAPN6,LEPROT,EPS8L1,PPFIBP2,UBASH3B,TUFT1,CTSB,HIC2,FBLN1,MX1,STOM,SESN3,RAB3IP,DOP1B,HTRA2,IGSF3,LPCAT2,RIPOR1,OPTN,TMEM120A,AFAP1L2,EGLN1,PCGF3,CLDN4,CMC1,GM2A,LAMB1,ADAM9,PARP16,SLC36A4,POGLUT3,RHOC,UBL3,TAGLN2,UBE2J1,NDRG1,LRATD2,SERPINB9,MFSD8,TDRD7,GSTK1,ARRDC1,SNX2,NLRP2,F11R,PKP3,DHRS1,LMBRD1,KCTD12,FKBP9,CD82,CTSZ,H6PD,PARVA,ABCC10,TFAP2C,SPRYD7,HSD17B11,EPB41L3,RAB25,MDK,LAMA1,ALAD,IAH1,BCAT2,GLB1,CAMK2D,B4GALT1,SUN2,EFNB2,ARSA,SOX15,CAST,SLC16A3,LRP2,SOAT1,SLC25A20,HSPG2,LAMA5,TNIP2,RALB,TMEM208,CRELD1,PKP2,DSC2,PTS,ZBTB10,LAMC1,HP1BP3,TBC1D10A,CCDC93,TTC7B,AP1S1,ANXA11,ATP2B1,REEP1,VWA1,TMPPE,CCDC85C,PNPLA2,KRT15,FN1,ESYT2,SLC25A24,KRT7,MYADM,SGPP1,ERVH48-1,SLC7A2,ACSF2
	TF	Factor: BTEB3; motif: CCNNSCCNSCCCCKCCCCC; match class: 1	TF:M09826_1	FALSE	0.00289483	2.53838	7769	168	96	20045	DNAJC6,ANKS1A,MMP2,HID1,SGSH,GALT,LEPROT,PPFIBP2,CDK6,ANXA6,UBASH3B,CTSB,HIC2,FBLN1,MX1,CRB2,STOM,ELOVL1,SESN3,RAB3IP,DOP1B,HTRA2,IGSF3,RIPOR1,OPTN,TMEM120A,AFAP1L2,EGLN1,PCGF3,GM2A,SDCBP,SLC36A4,RHOC,UBL3,NNT,TAGLN2,EGFR,NFKB1,LRATD2,CLIP1,TDRD7,ARRDC1,SNX2,ATP11A,PKP3,LMBRD1,KCTD12,PAK6,CD82,H6PD,PARVA,SPRYD7,EPB41L3,MDK,LAMA1,ALAD,IAH1,GLB1,CAMK2D,B4GALT1,SUN2,EFNB2,ARSA,SOX15,CAST,SLC16A3,RASA3,HSPG2,LAMA5,TNIP2,RALB,TMEM208,PKP2,ZBTB10,LAMC1,HP1BP3,TBC1D10A,CCDC93,TTC7B,AP1S1,ANXA11,CROT,ATP2B1,REEP1,TST,VWA1,TMPPE,CCDC85C,PNPLA2,FN1,ESYT2,KRT7,MYADM,SGPP1,SLC7A2,ACSF2
	TF	Factor: AP-2rep; motif: NGGGGCGGGGC	TF:M09967	FALSE	0.00290079	2.53748	4160	168	62	20045	ANKS1A,HID1,SGSH,GALT,LEPROT,EPS8L1,PPFIBP2,UBASH3B,TUFT1,HIC2,STOM,RAB3IP,DOP1B,IGSF3,OPTN,GM2A,ADAM9,RHOC,NDRG1,LRATD2,TDRD7,ARRDC1,SNX2,PKP3,LMBRD1,KCTD12,CD82,CTSZ,H6PD,TFAP2C,MDK,LAMA1,IAH1,GLB1,CAMK2D,B4GALT1,EFNB2,ARSA,CAST,SLC16A3,HSPG2,LAMA5,TNIP2,RALB,PKP2,PTS,HP1BP3,TBC1D10A,CCDC93,AP1S1,ANXA11,ATP2B1,VWA1,TMPPE,CCDC85C,PNPLA2,ESYT2,KRT7,MYADM,SGPP1,SLC7A2,ACSF2
	TF	Factor: Sp1; motif: NWRGCCACGCCCMCN	TF:M12152	FALSE	0.00303589	2.51771	7548	168	94	20045	CA3,ANKS1A,HID1,SGSH,GALT,LEPROT,EPS8L1,PPFIBP2,UBASH3B,TUFT1,HIC2,FBLN1,STOM,PTGFRN,SESN3,RAB3IP,DOP1B,IGSF3,GSDME,ARHGAP18,LPCAT2,RIPOR1,OPTN,TMEM120A,AFAP1L2,EGLN1,PCGF3,CMC1,GM2A,ANXA3,MPZL1,ADAM9,PARP16,POGLUT3,RHOC,CLN5,UBL3,NDRG1,LRATD2,ARRDC1,SNX2,NLRP2,ATP11A,F11R,PKP3,LMBRD1,KCTD12,CD82,CTSZ,H6PD,PARVA,ABCC10,TFAP2C,SPRYD7,EPB41L3,MDK,ALAD,IAH1,BCAT2,CAMK2D,B4GALT1,EFNB2,ANXA4,ARSA,SOX15,CAST,RASA3,SLC25A20,HSPG2,LAMA5,TNIP2,RALB,TMEM208,CRELD1,PKP2,PTS,ZBTB10,HP1BP3,TBC1D10A,CCDC93,AP1S1,ANXA11,ATP2B1,REEP1,VWA1,CCDC85C,PNPLA2,ESYT2,KRT7,MYADM,SGPP1,SH2D4A,SLC7A2,ACSF2
	TF	Factor: ZF5; motif: GGSGCGCGS	TF:M10438	FALSE	0.00329569	2.48205	16621	168	160	20045	DNAJC6,CA3,ANKS1A,MMP2,HID1,SGSH,GALT,FLRT3,CYP11A1,RCBTB1,LEPROT,EPS8L1,PPFIBP2,ABCG2,CDK6,ANXA6,UBASH3B,TUFT1,CTSB,HIC2,FBLN1,MX1,CRB2,STOM,ELOVL1,PTGFRN,SESN3,PPA2,RAB3IP,DOP1B,HTRA2,IGSF3,GSDME,ARHGAP18,LPCAT2,RIPOR1,OPTN,TMEM120A,AFAP1L2,EGLN1,LCP1,PCGF3,CLDN4,CMC1,GM2A,LAMB1,ANXA3,SDCBP,MPZL1,ADAM9,STARD10,PARP16,SLC36A4,RHOU,POGLUT3,RHOC,CLN5,UBL3,NNT,TAGLN2,GALC,EGFR,NFKB1,UBE2J1,NDRG1,LRATD2,SERPINB9,MFSD8,CLIP1,TDRD7,GSTK1,ARRDC1,SNX2,NLRP2,ATP11A,F11R,PKP3,LGALS3,DHRS1,LMBRD1,KCTD12,PAK6,FAM107B,ALDH4A1,FKBP9,CD82,SUCLG2,CTSZ,H6PD,PARVA,ABCC10,TFAP2C,SPRYD7,HSD17B11,EPB41L3,RAB25,MDK,LAMA1,ALAD,IAH1,BCAT2,GLB1,CAMK2D,B4GALT1,SUN2,EFNB2,ANXA4,ARSA,SOX15,CAST,SLC16A3,TYRO3,SLC9A1,RASA3,RAB31,LRP2,SOAT1,SLC25A20,HSPG2,LAMA5,TNIP2,RALB,TMEM208,CRELD1,FCHO2,EPHA4,PKP2,ACAD10,DSC2,PTS,ZBTB10,LAMC1,HP1BP3,ATP2B4,TBC1D10A,CCDC93,SRSF8,TTC7B,AP1S1,ANXA11,CROT,ATP2B1,REEP1,TST,VWA1,TMPPE,CCDC85C,PNPLA2,KRT15,TCEAL9,FN1,ESYT2,SLC25A24,KRT7,MYADM,SGPP1,ERVH48-1,SH2D4A,SLC7A2,ACSF2
	TF	Factor: TCF-1; motif: ACATCGRGRCGCTGW; match class: 1	TF:M11603_1	FALSE	0.00330429	2.48092	13544	168	141	20045	DNAJC6,ANKS1A,MMP2,HID1,SGSH,GALT,RCBTB1,LEPROT,EPS8L1,PPFIBP2,ABCG2,CDK6,ANXA6,UBASH3B,TUFT1,CTSB,HIC2,FBLN1,DHX32,CRB2,STOM,ELOVL1,PTGFRN,SESN3,PPA2,RAB3IP,DOP1B,HTRA2,IGSF3,GSDME,LPCAT2,RIPOR1,OPTN,TMEM120A,AFAP1L2,EGLN1,PCGF3,CMC1,GM2A,LAMB1,ANXA3,SDCBP,MPZL1,ADAM9,PARP16,RHOU,POGLUT3,RHOC,CLN5,UBL3,NNT,TAGLN2,GALC,EGFR,NFKB1,UBE2J1,NDRG1,LRATD2,MFSD8,CLIP1,TDRD7,GSTK1,ARRDC1,SNX2,NLRP2,ATP11A,F11R,PKP3,LGALS3,DHRS1,LMBRD1,KCTD12,FAM107B,ALDH4A1,FKBP9,CD82,SUCLG2,CTSZ,H6PD,PARVA,ABCC10,TFAP2C,SPRYD7,HSD17B11,EPB41L3,MDK,LAMA1,ALAD,IAH1,BCAT2,GLB1,CAMK2D,B4GALT1,EFNB2,ANXA4,ARSA,SOX15,CAST,SLC16A3,SLC9A1,RASA3,RAB31,SLC25A20,HSPG2,LAMA5,RALB,TMEM208,CRELD1,FCHO2,EPHA4,PKP2,ACAD10,DSC2,PTS,ZBTB10,LAMC1,HP1BP3,TBC1D10A,CCDC93,SRSF8,TTC7B,AP1S1,ANXA11,CROT,ATP2B1,REEP1,TST,VWA1,TMPPE,CCDC85C,PNPLA2,KRT15,ESYT2,SLC25A24,KRT7,MYADM,SGPP1,ERVH48-1,SH2D4A,SLC7A2,ACSF2
	TF	Factor: Sp1; motif: NWRGCCACGCCCMCN; match class: 1	TF:M12152_1	FALSE	0.00333221	2.47727	2953	168	49	20045	ANKS1A,HID1,SGSH,LEPROT,PPFIBP2,TUFT1,HIC2,STOM,SESN3,DOP1B,IGSF3,LPCAT2,OPTN,TMEM120A,PCGF3,GM2A,ADAM9,NDRG1,LRATD2,ARRDC1,SNX2,F11R,PKP3,KCTD12,CD82,H6PD,ABCC10,MDK,ALAD,B4GALT1,EFNB2,ARSA,CAST,SLC25A20,HSPG2,TNIP2,RALB,TMEM208,PKP2,HP1BP3,TBC1D10A,AP1S1,ANXA11,VWA1,CCDC85C,PNPLA2,ESYT2,MYADM,SH2D4A
	TF	Factor: BTEB4; motif: NCCACGCCCM; match class: 1	TF:M12186_1	FALSE	0.00336668	2.4728	4080	168	61	20045	HID1,SGSH,LEPROT,PPFIBP2,CTSB,HIC2,STOM,RAB3IP,DOP1B,IGSF3,LPCAT2,TMEM120A,AFAP1L2,PCGF3,CMC1,GM2A,RHOC,NDRG1,LRATD2,MFSD8,TDRD7,GSTK1,ARRDC1,SNX2,NLRP2,PKP3,LMBRD1,CD82,H6PD,ABCC10,SPRYD7,EPB41L3,RAB25,MDK,LAMA1,ALAD,IAH1,BCAT2,GLB1,CAMK2D,B4GALT1,EFNB2,ARSA,CAST,HSPG2,TNIP2,RALB,PKP2,PTS,HP1BP3,TBC1D10A,AP1S1,ANXA11,ATP2B1,VWA1,TMPPE,CCDC85C,ESYT2,MYADM,SGPP1,ACSF2
	TF	Factor: SP4; motif: SCCCCGCCCCS	TF:M01273	FALSE	0.0033682	2.4726	3413	168	54	20045	ANKS1A,HID1,SGSH,GALT,LEPROT,EPS8L1,PPFIBP2,HIC2,STOM,DOP1B,IGSF3,GM2A,ADAM9,RHOC,NDRG1,LRATD2,TDRD7,ARRDC1,SNX2,PKP3,LMBRD1,KCTD12,CD82,CTSZ,H6PD,TFAP2C,MDK,LAMA1,IAH1,GLB1,B4GALT1,EFNB2,ARSA,HSPG2,LAMA5,TNIP2,RALB,PKP2,PTS,HP1BP3,TBC1D10A,CCDC93,AP1S1,ANXA11,ATP2B1,VWA1,TMPPE,CCDC85C,PNPLA2,ESYT2,MYADM,SGPP1,SLC7A2,ACSF2
	TF	Factor: Sp1; motif: NGGGGGCGGGGYN; match class: 1	TF:M00196_1	FALSE	0.00360825	2.4427	6137	168	81	20045	DNAJC6,ANKS1A,MMP2,HID1,SGSH,LEPROT,PPFIBP2,UBASH3B,TUFT1,CTSB,HIC2,STOM,RAB3IP,DOP1B,HTRA2,IGSF3,RIPOR1,OPTN,TMEM120A,PCGF3,CLDN4,GM2A,ADAM9,SLC36A4,RHOC,NNT,UBE2J1,LRATD2,TDRD7,ARRDC1,SNX2,F11R,PKP3,LGALS3,DHRS1,LMBRD1,CD82,CTSZ,H6PD,PARVA,ABCC10,TFAP2C,EPB41L3,MDK,LAMA1,IAH1,GLB1,B4GALT1,SUN2,EFNB2,ARSA,SLC16A3,RASA3,SLC25A20,HSPG2,TNIP2,RALB,TMEM208,CRELD1,PKP2,ZBTB10,LAMC1,HP1BP3,TBC1D10A,CCDC93,TTC7B,AP1S1,ANXA11,CROT,ATP2B1,TST,TMPPE,CCDC85C,PNPLA2,FN1,ESYT2,KRT7,MYADM,SGPP1,SLC7A2,ACSF2
	TF	Factor: BTEB2; motif: WGGGTGKGGCNGGN	TF:M09972	FALSE	0.00391954	2.40677	9470	168	110	20045	DNAJC6,CA3,MMP2,ARHGAP28,HID1,SGSH,CAPN6,CYP11A1,EPS8L1,PPFIBP2,ABCG2,CDK6,ANXA6,TUFT1,CTSB,HIC2,CRB2,STOM,ELOVL1,SESN3,PPA2,RAB3IP,DOP1B,HTRA2,IGSF3,ARHGAP18,LPCAT2,RIPOR1,OPTN,TMEM120A,AFAP1L2,LCP1,GM2A,ANXA3,STARD10,PARP16,RHOC,CLN5,UBL3,TAGLN2,TPP1,NDRG1,LRATD2,MFSD8,TDRD7,ARRDC1,SNX2,F11R,PKP3,LGALS3,LMBRD1,KCTD12,PAK6,ALDH4A1,FKBP9,CD82,SUCLG2,CTSZ,H6PD,PARVA,ABCC10,SPRYD7,EPB41L3,MDK,LAMA1,ALAD,IAH1,BCAT2,GLB1,CAMK2D,B4GALT1,SUN2,ARSA,SOX15,CAST,SLC16A3,RASA3,LRP2,HSPG2,LAMA5,TNIP2,RALB,TMEM208,PKP2,ACAD10,DSC2,PTS,ZBTB10,LAMC1,TBC1D10A,CCDC93,TTC7B,AP1S1,ANXA11,REEP1,TST,VWA1,TMPPE,CCDC85C,PNPLA2,KRT15,TCEAL9,FN1,ESYT2,SLC25A24,KRT7,MYADM,SGPP1,SH2D4A,ACSF2
	TF	Factor: HA95; motif: CCSNSSCCNSCNCCWSCCNS	TF:M13127	FALSE	0.00398857	2.39918	12581	168	134	20045	DNAJC6,CA3,MMP2,HID1,SGSH,GALT,CYP11A1,RCBTB1,LEPROT,EPS8L1,PPFIBP2,ABCG2,CDK6,ANXA6,UBASH3B,CTSB,HIC2,FBLN1,CRB2,ELOVL1,PTGFRN,SESN3,RAB3IP,DOP1B,HTRA2,IGSF3,GSDME,ARHGAP18,LPCAT2,RIPOR1,OPTN,TMEM120A,AFAP1L2,EGLN1,CLDN4,GM2A,LAMB1,ANXA3,SDCBP,MPZL1,ADAM9,PARP16,RHOU,RHOC,CLN5,UBL3,NNT,TAGLN2,TPP1,EGFR,NFKB1,UBE2J1,NDRG1,LRATD2,SERPINB9,MFSD8,CLIP1,TDRD7,ARRDC1,SNX2,NLRP2,ATP11A,F11R,PKP3,LGALS3,DHRS1,LMBRD1,KCTD12,PAK6,ALDH4A1,FKBP9,CD82,SUCLG2,CTSZ,H6PD,PARVA,ABCC10,TFAP2C,SPRYD7,EPB41L3,MDK,LAMA1,ALAD,IAH1,BCAT2,GLB1,CAMK2D,B4GALT1,SUN2,EFNB2,ANXA4,ARSA,CAST,SLC16A3,SLC9A1,RASA3,RAB31,LRP2,SOAT1,HSPG2,LAMA5,TNIP2,RALB,CRELD1,EPHA4,PKP2,ACAD10,DSC2,PTS,ZBTB10,LAMC1,HP1BP3,ATP2B4,TBC1D10A,CCDC93,TTC7B,AP1S1,ANXA11,ATP2B1,REEP1,TST,VWA1,TMPPE,CCDC85C,PNPLA2,KRT15,FN1,ESYT2,KRT7,MYADM,SGPP1,SH2D4A,SLC7A2,ACSF2
	TF	Factor: KLF3; motif: NNNNNNGGGCGGGGCNNGN; match class: 1	TF:M09970_1	FALSE	0.00402113	2.39565	3907	168	59	20045	ANKS1A,HID1,SGSH,LEPROT,PPFIBP2,CTSB,HIC2,STOM,RAB3IP,DOP1B,HTRA2,IGSF3,OPTN,TMEM120A,PCGF3,GM2A,ADAM9,RHOC,LRATD2,TDRD7,ARRDC1,SNX2,LMBRD1,CD82,CTSZ,H6PD,ABCC10,TFAP2C,MDK,LAMA1,IAH1,GLB1,B4GALT1,SUN2,EFNB2,ARSA,SLC16A3,RASA3,SLC25A20,HSPG2,TNIP2,RALB,TMEM208,PKP2,HP1BP3,TBC1D10A,AP1S1,ANXA11,VWA1,TMPPE,CCDC85C,PNPLA2,FN1,ESYT2,KRT7,MYADM,SGPP1,SLC7A2,ACSF2
	TF	Factor: Miz-1; motif: NNRGGWGGGGGAGGGGMRR	TF:M10112	FALSE	0.00428909	2.36764	8762	168	104	20045	DNAJC6,CA3,MMP2,HID1,SGSH,CAPN6,CYP11A1,RCBTB1,EPS8L1,ABCG2,CDK6,ANXA6,UBASH3B,CTSB,HIC2,FBLN1,MX1,CRB2,ELOVL1,PTGFRN,SESN3,PPA2,IGSF3,GSDME,RIPOR1,OPTN,TMEM120A,AFAP1L2,PCGF3,CLDN4,GM2A,ANXA3,SDCBP,MPZL1,ADAM9,PARP16,SLC36A4,POGLUT3,RHOC,CLN5,UBL3,TAGLN2,EGFR,NFKB1,LRATD2,CLIP1,ARRDC1,SNX2,F11R,PKP3,LGALS3,LMBRD1,PAK6,FKBP9,CD82,CTSZ,H6PD,PARVA,TFAP2C,SPRYD7,EPB41L3,MDK,BCAT2,CAMK2D,B4GALT1,SUN2,EFNB2,ARSA,SOX15,TYRO3,SLC9A1,RASA3,RAB31,LRP2,HSPG2,LAMA5,TNIP2,RALB,CRELD1,PKP2,DSC2,PTS,ZBTB10,LAMC1,HP1BP3,ATP2B4,TBC1D10A,CCDC93,TTC7B,AP1S1,ANXA11,ATP2B1,REEP1,TST,CCDC85C,PNPLA2,TCEAL9,FN1,KRT7,MYADM,SGPP1,SH2D4A,SLC7A2,ACSF2
	TF	Factor: Kaiso; motif: GCMGGGRGCRGS; match class: 1	TF:M03876_1	FALSE	0.00446898	2.34979	9369	168	109	20045	DNAJC6,ANKS1A,HID1,SGSH,CYP11A1,LEPROT,EPS8L1,CDK6,UBASH3B,CTSB,HIC2,FBLN1,MX1,CRB2,ELOVL1,PTGFRN,SESN3,RAB3IP,DOP1B,HTRA2,IGSF3,GSDME,RIPOR1,OPTN,AFAP1L2,EGLN1,PCGF3,CLDN4,ANXA3,SDCBP,MPZL1,STARD10,PARP16,SLC36A4,RHOU,POGLUT3,RHOC,CLN5,TAGLN2,EGFR,NFKB1,UBE2J1,NDRG1,LRATD2,SERPINB9,CLIP1,TDRD7,ARRDC1,SNX2,ATP11A,PKP3,LGALS3,LMBRD1,KCTD12,PAK6,ALDH4A1,CD82,CTSZ,H6PD,PARVA,TFAP2C,SPRYD7,HSD17B11,EPB41L3,MDK,LAMA1,IAH1,BCAT2,GLB1,CAMK2D,B4GALT1,EFNB2,ANXA4,ARSA,CAST,SLC16A3,RASA3,RAB31,LRP2,SLC25A20,HSPG2,LAMA5,TNIP2,RALB,PKP2,DSC2,ZBTB10,LAMC1,HP1BP3,ATP2B4,TBC1D10A,CCDC93,TTC7B,AP1S1,ATP2B1,REEP1,TST,VWA1,TMPPE,CCDC85C,PNPLA2,KRT15,FN1,ESYT2,SLC25A24,MYADM,SGPP1,SLC7A2,ACSF2
	TF	Factor: ZF5; motif: GGSGCGCGS; match class: 1	TF:M10438_1	FALSE	0.0046153	2.3358	15279	168	152	20045	DNAJC6,CA3,ANKS1A,MMP2,HID1,SGSH,GALT,RCBTB1,LEPROT,EPS8L1,PPFIBP2,ABCG2,CDK6,ANXA6,UBASH3B,TUFT1,CTSB,HIC2,FBLN1,CRB2,STOM,ELOVL1,PTGFRN,SESN3,PPA2,RAB3IP,DOP1B,HTRA2,IGSF3,GSDME,LPCAT2,RIPOR1,OPTN,TMEM120A,AFAP1L2,EGLN1,PCGF3,CLDN4,CMC1,GM2A,LAMB1,ANXA3,SDCBP,MPZL1,ADAM9,STARD10,PARP16,SLC36A4,RHOU,POGLUT3,RHOC,CLN5,UBL3,NNT,TAGLN2,GALC,EGFR,NFKB1,UBE2J1,NDRG1,LRATD2,SERPINB9,MFSD8,CLIP1,TDRD7,GSTK1,ARRDC1,SNX2,NLRP2,ATP11A,F11R,PKP3,LGALS3,DHRS1,LMBRD1,KCTD12,PAK6,FAM107B,ALDH4A1,FKBP9,CD82,SUCLG2,CTSZ,H6PD,PARVA,ABCC10,TFAP2C,SPRYD7,EPB41L3,RAB25,MDK,LAMA1,ALAD,IAH1,BCAT2,GLB1,CAMK2D,B4GALT1,SUN2,EFNB2,ANXA4,ARSA,SOX15,CAST,SLC16A3,TYRO3,SLC9A1,RASA3,RAB31,LRP2,SOAT1,SLC25A20,HSPG2,LAMA5,TNIP2,RALB,CRELD1,FCHO2,EPHA4,PKP2,ACAD10,DSC2,PTS,ZBTB10,LAMC1,HP1BP3,TBC1D10A,CCDC93,SRSF8,TTC7B,AP1S1,ANXA11,CROT,ATP2B1,REEP1,TST,VWA1,TMPPE,CCDC85C,PNPLA2,KRT15,TCEAL9,FN1,ESYT2,SLC25A24,KRT7,MYADM,SGPP1,ERVH48-1,SH2D4A,SLC7A2,ACSF2
	TF	Factor: Sp1; motif: GGGGCGGGGT; match class: 1	TF:M00008_1	FALSE	0.00477805	2.32075	5124	168	71	20045	DNAJC6,ANKS1A,HID1,SGSH,LEPROT,PPFIBP2,UBASH3B,TUFT1,CTSB,HIC2,STOM,RAB3IP,DOP1B,IGSF3,RIPOR1,OPTN,TMEM120A,PCGF3,GM2A,ADAM9,RHOC,NNT,TAGLN2,GALC,EGFR,TDRD7,ARRDC1,SNX2,F11R,PKP3,DHRS1,LMBRD1,ALDH4A1,CD82,CTSZ,H6PD,MDK,LAMA1,IAH1,GLB1,B4GALT1,EFNB2,ARSA,SLC16A3,RASA3,HSPG2,LAMA5,TNIP2,RALB,TMEM208,PKP2,DSC2,LAMC1,HP1BP3,TBC1D10A,CCDC93,TTC7B,AP1S1,ANXA11,ATP2B1,TMPPE,CCDC85C,PNPLA2,TCEAL9,FN1,ESYT2,MYADM,SGPP1,SH2D4A,SLC7A2,ACSF2
	TF	Factor: E2F-1; motif: NGGGCGGGARV	TF:M07206	FALSE	0.00502018	2.29928	14971	168	150	20045	DNAJC6,CA3,HID1,SGSH,GALT,FLRT3,RCBTB1,LEPROT,EPS8L1,PPFIBP2,ABCG2,CDK6,ANXA6,UBASH3B,KIAA1217,TUFT1,CTSB,HIC2,FBLN1,MX1,STOM,ELOVL1,PTGFRN,SESN3,PPA2,RAB3IP,DOP1B,HTRA2,IGSF3,GSDME,LPCAT2,RIPOR1,OPTN,TMEM120A,EGLN1,LCP1,PCGF3,CLDN4,CMC1,GM2A,LAMB1,SDCBP,ADAM9,STARD10,PARP16,SLC36A4,RHOU,POGLUT3,RHOC,UBL3,NNT,TAGLN2,GALC,EGFR,NFKB1,UBE2J1,NDRG1,LRATD2,SERPINB9,MFSD8,CLIP1,TDRD7,GSTK1,ARRDC1,SNX2,NLRP2,ATP11A,F11R,PKP3,LGALS3,DHRS1,LMBRD1,KCTD12,PAK6,ALDH4A1,CD82,SUCLG2,CTSZ,H6PD,PARVA,ABCC10,TFAP2C,SPRYD7,HSD17B11,EPB41L3,RAB25,MDK,LAMA1,ALAD,IAH1,BCAT2,GLB1,CAMK2D,B4GALT1,SUN2,EFNB2,ANXA4,ARSA,SOX15,CAST,SLC16A3,TYRO3,SLC9A1,RASA3,RAB31,LRP2,SOAT1,SLC25A20,HSPG2,LAMA5,TNIP2,RALB,TMEM208,CRELD1,FCHO2,EPHA4,PKP2,ACAD10,DSC2,PTS,ZBTB10,LAMC1,HP1BP3,ATP2B4,TBC1D10A,CCDC93,SRSF8,TTC7B,AP1S1,ANXA11,CROT,ATP2B1,REEP1,TST,VWA1,TMPPE,CCDC85C,PNPLA2,KRT15,TCEAL9,FN1,ESYT2,SLC25A24,KRT7,MYADM,SGPP1,ERVH48-1,SH2D4A,SLC7A2,ACSF2
	TF	Factor: E2F-2; motif: NWTTTGGCGCCAWWNN	TF:M11530	FALSE	0.00532935	2.27333	14980	168	150	20045	DNAJC6,CA3,ANKS1A,MMP2,ARHGAP28,SGSH,GALT,FLRT3,CYP11A1,RCBTB1,LEPROT,PPFIBP2,CDK6,ANXA6,UBASH3B,TUFT1,CTSB,HIC2,FBLN1,STOM,ELOVL1,PTGFRN,SESN3,PPA2,RAB3IP,DOP1B,HTRA2,IGSF3,GSDME,ARHGAP18,RIPOR1,TMEM120A,AFAP1L2,EGLN1,LCP1,PCGF3,CLDN4,CMC1,GM2A,LAMB1,ANXA3,SDCBP,MPZL1,ADAM9,STARD10,PARP16,SLC36A4,RHOU,POGLUT3,RHOC,CLN5,UBL3,TAGLN2,GALC,EGFR,NFKB1,UBE2J1,NDRG1,LRATD2,SERPINB9,MFSD8,CLIP1,TDRD7,GSTK1,ARRDC1,SNX2,NLRP2,ATP11A,F11R,PKP3,LGALS3,DHRS1,LMBRD1,KCTD12,PAK6,ALDH4A1,FKBP9,CD82,SUCLG2,CTSZ,H6PD,PARVA,ABCC10,TFAP2C,SPRYD7,HSD17B11,EPB41L3,RAB25,MDK,LAMA1,ALAD,IAH1,BCAT2,GLB1,CAMK2D,B4GALT1,SUN2,EFNB2,ANXA4,ARSA,CTSV,SOX15,CAST,SLC16A3,TYRO3,SLC9A1,RASA3,RAB31,LRP2,SOAT1,SLC25A20,HSPG2,LAMA5,TNIP2,RALB,TMEM208,CRELD1,FCHO2,EPHA4,PKP2,ACAD10,PTS,ZBTB10,LAMC1,HP1BP3,ATP2B4,TBC1D10A,CCDC93,SRSF8,TTC7B,AP1S1,ANXA11,CROT,ATP2B1,REEP1,TST,VWA1,TMPPE,CCDC85C,PNPLA2,TCEAL9,ESYT2,SLC25A24,KRT7,MYADM,SGPP1,ERVH48-1,SH2D4A,SLC7A2,ACSF2
	TF	Factor: CPBP; motif: GNNRGGGHGGGGNNGGGRN; match class: 1	TF:M09973_1	FALSE	0.00534512	2.27204	6847	168	87	20045	DNAJC6,CA3,ANKS1A,ARHGAP28,HID1,SGSH,LEPROT,CDK6,ANXA6,CTSB,HIC2,FBLN1,CRB2,STOM,ELOVL1,SESN3,DOP1B,HTRA2,IGSF3,ARHGAP18,RIPOR1,OPTN,TMEM120A,PCGF3,CLDN4,GM2A,SDCBP,POGLUT3,RHOC,UBL3,NNT,EGFR,LRATD2,TDRD7,ARRDC1,SNX2,PKP3,LGALS3,LMBRD1,KCTD12,ALDH4A1,CD82,CTSZ,H6PD,ABCC10,MDK,LAMA1,IAH1,CAMK2D,B4GALT1,SUN2,EFNB2,ARSA,SOX15,CAST,SLC16A3,RASA3,SOAT1,SLC25A20,HSPG2,LAMA5,TNIP2,RALB,TMEM208,CRELD1,PKP2,DSC2,PTS,ZBTB10,LAMC1,TBC1D10A,TTC7B,AP1S1,ANXA11,ATP2B1,REEP1,TST,VWA1,CCDC85C,PNPLA2,FN1,ESYT2,KRT7,MYADM,SGPP1,SLC7A2,ACSF2
	TF	Factor: BTEB1; motif: GGGGGCGGGGCNGSGGGNGS; match class: 1	TF:M09723_1	FALSE	0.00537952	2.26926	6193	168	81	20045	DNAJC6,MMP2,HID1,SGSH,GALT,LEPROT,PPFIBP2,CTSB,HIC2,FBLN1,STOM,ELOVL1,PTGFRN,SESN3,RAB3IP,DOP1B,HTRA2,IGSF3,RIPOR1,OPTN,TMEM120A,PCGF3,GM2A,ADAM9,SLC36A4,RHOC,NNT,NDRG1,LRATD2,TDRD7,ARRDC1,SNX2,PKP3,LMBRD1,KCTD12,FKBP9,CD82,H6PD,SPRYD7,EPB41L3,MDK,LAMA1,ALAD,IAH1,GLB1,B4GALT1,EFNB2,ARSA,SOX15,CAST,SLC16A3,RASA3,HSPG2,LAMA5,TNIP2,RALB,TMEM208,PKP2,ZBTB10,LAMC1,HP1BP3,TBC1D10A,TTC7B,AP1S1,ANXA11,ATP2B1,REEP1,TST,VWA1,TMPPE,CCDC85C,PNPLA2,TCEAL9,FN1,ESYT2,KRT7,MYADM,SGPP1,SH2D4A,SLC7A2,ACSF2
	TF	Factor: EKLF; motif: NGGGYGKGGCNNGG	TF:M09969	FALSE	0.00555855	2.25504	4736	168	67	20045	CA3,ANKS1A,ARHGAP28,SGSH,GALT,LEPROT,EPS8L1,UBASH3B,CTSB,HIC2,SESN3,DOP1B,HTRA2,IGSF3,RIPOR1,OPTN,TMEM120A,AFAP1L2,PCGF3,GM2A,SLC36A4,RHOC,NDRG1,LRATD2,TDRD7,ARRDC1,SNX2,F11R,LGALS3,FKBP9,CD82,CTSZ,H6PD,PARVA,MDK,LAMA1,ALAD,IAH1,GLB1,B4GALT1,SUN2,EFNB2,ARSA,CAST,SLC16A3,SLC25A20,HSPG2,TNIP2,RALB,TMEM208,PKP2,PTS,TBC1D10A,AP1S1,ANXA11,VWA1,TMPPE,CCDC85C,PNPLA2,KRT15,FN1,ESYT2,MYADM,SGPP1,SH2D4A,SLC7A2,ACSF2
	TF	Factor: BTEB2; motif: GCCCCRCCCH	TF:M07409	FALSE	0.00608764	2.21555	5363	168	73	20045	ANKS1A,MMP2,HID1,SGSH,GALT,LEPROT,EPS8L1,PPFIBP2,UBASH3B,TUFT1,CTSB,HIC2,STOM,SESN3,RAB3IP,DOP1B,IGSF3,RIPOR1,OPTN,LCP1,CMC1,GM2A,ADAM9,SLC36A4,RHOC,NDRG1,LRATD2,TDRD7,ARRDC1,SNX2,PKP3,LMBRD1,KCTD12,CD82,CTSZ,H6PD,TFAP2C,MDK,LAMA1,IAH1,GLB1,CAMK2D,B4GALT1,EFNB2,ARSA,CAST,SLC16A3,HSPG2,LAMA5,TNIP2,RALB,TMEM208,PKP2,PTS,HP1BP3,TBC1D10A,CCDC93,AP1S1,ANXA11,ATP2B1,VWA1,TMPPE,CCDC85C,PNPLA2,TCEAL9,FN1,ESYT2,KRT7,MYADM,SGPP1,SH2D4A,SLC7A2,ACSF2
	TF	Factor: SP4; motif: NWRGCCACGCCCMCTYN; match class: 1	TF:M03922_1	FALSE	0.0061033	2.21444	2221	168	40	20045	HID1,SGSH,LEPROT,PPFIBP2,TUFT1,HIC2,STOM,SESN3,RAB3IP,DOP1B,TMEM120A,CMC1,GM2A,ADAM9,NDRG1,LRATD2,ARRDC1,SNX2,KCTD12,CD82,H6PD,MDK,ALAD,B4GALT1,EFNB2,ARSA,CAST,SLC25A20,HSPG2,TNIP2,RALB,TMEM208,HP1BP3,TBC1D10A,AP1S1,ANXA11,VWA1,CCDC85C,PNPLA2,MYADM
	TF	Factor: AP-2gamma; motif: GCCYNCRGSN	TF:M03811	FALSE	0.00628609	2.20162	9061	168	106	20045	DNAJC6,ANKS1A,MMP2,HID1,SGSH,GALT,CYP11A1,RCBTB1,CDK6,UBASH3B,KIAA1217,CTSB,HIC2,FBLN1,APBA2,STOM,ELOVL1,SESN3,PPA2,RAB3IP,DOP1B,HTRA2,ARHGAP18,RIPOR1,OPTN,TMEM120A,AFAP1L2,EGLN1,PCGF3,ANXA3,SDCBP,MPZL1,ADAM9,STARD10,PARP16,SLC36A4,RHOU,POGLUT3,RHOC,UBL3,NNT,TAGLN2,TPP1,EGFR,LRATD2,SERPINB9,MFSD8,CLIP1,TDRD7,ARRDC1,SNX2,ATP11A,F11R,PKP3,CD82,SUCLG2,CTSZ,ABCC10,TFAP2C,SPRYD7,EPB41L3,MDK,LAMA1,IAH1,BCAT2,CAMK2D,B4GALT1,SUN2,EFNB2,ARSA,SOX15,SLC16A3,TYRO3,SLC9A1,RASA3,RAB31,LRP2,SOAT1,HSPG2,TNIP2,RALB,TMEM208,CRELD1,FCHO2,PKP2,ZBTB10,LAMC1,TBC1D10A,TTC7B,AP1S1,ANXA11,CROT,ATP2B1,REEP1,TST,VWA1,CCDC85C,PNPLA2,KRT15,ESYT2,SLC25A24,KRT7,SGPP1,SH2D4A,SLC7A2,ACSF2
	TF	Factor: SP4; motif: NWRGCCACGCCCMCTYN	TF:M03922	FALSE	0.00645796	2.1899	6219	168	81	20045	ANKS1A,HID1,SGSH,GALT,LEPROT,PPFIBP2,UBASH3B,TUFT1,HIC2,STOM,PTGFRN,SESN3,RAB3IP,DOP1B,HTRA2,IGSF3,GSDME,LPCAT2,RIPOR1,OPTN,TMEM120A,AFAP1L2,PCGF3,CMC1,GM2A,ANXA3,MPZL1,ADAM9,RHOC,CLN5,UBL3,NDRG1,LRATD2,ARRDC1,SNX2,ATP11A,F11R,PKP3,LMBRD1,KCTD12,CD82,H6PD,PARVA,ABCC10,SPRYD7,EPB41L3,MDK,ALAD,IAH1,BCAT2,B4GALT1,EFNB2,ANXA4,ARSA,SOX15,CAST,SLC16A3,SLC25A20,HSPG2,LAMA5,TNIP2,RALB,TMEM208,PKP2,ZBTB10,HP1BP3,TBC1D10A,CCDC93,AP1S1,ANXA11,REEP1,VWA1,CCDC85C,PNPLA2,ESYT2,KRT7,MYADM,SGPP1,SH2D4A,SLC7A2,ACSF2
	TF	Factor: TIEG1; motif: NCCCNSNCCCCGCCCCC; match class: 1	TF:M12351_1	FALSE	0.00672239	2.17248	8478	168	101	20045	CA3,ANKS1A,MMP2,HID1,SGSH,GALT,RCBTB1,LEPROT,PPFIBP2,CDK6,UBASH3B,CTSB,HIC2,FBLN1,MX1,CRB2,STOM,ELOVL1,PTGFRN,SESN3,RAB3IP,DOP1B,HTRA2,IGSF3,RIPOR1,OPTN,TMEM120A,AFAP1L2,EGLN1,PCGF3,CLDN4,GM2A,SDCBP,PARP16,RHOU,RHOC,UBL3,NNT,TAGLN2,EGFR,NFKB1,LRATD2,CLIP1,TDRD7,ARRDC1,SNX2,F11R,PKP3,DHRS1,LMBRD1,KCTD12,PAK6,CD82,CTSZ,H6PD,TFAP2C,SPRYD7,EPB41L3,MDK,LAMA1,ALAD,IAH1,GLB1,CAMK2D,B4GALT1,EFNB2,ARSA,SOX15,CAST,SLC16A3,RASA3,HSPG2,LAMA5,TNIP2,RALB,TMEM208,CRELD1,PKP2,PTS,ZBTB10,LAMC1,HP1BP3,TBC1D10A,CCDC93,TTC7B,AP1S1,ANXA11,ATP2B1,REEP1,TST,TMPPE,CCDC85C,PNPLA2,TCEAL9,ESYT2,KRT7,MYADM,SGPP1,SH2D4A,SLC7A2,ACSF2
	TF	Factor: ZNF138; motif: GCAGCRSCNSGSNCMGSGCS; match class: 1	TF:M13144_1	FALSE	0.0071233	2.14732	5699	168	76	20045	DNAJC6,ANKS1A,HID1,SGSH,PPFIBP2,ANXA6,CTSB,HIC2,FBLN1,RAB3IP,DOP1B,LPCAT2,RIPOR1,TMEM120A,AFAP1L2,EGLN1,ANXA3,ADAM9,SLC36A4,POGLUT3,RHOC,CLN5,UBL3,TAGLN2,GALC,EGFR,NFKB1,LRATD2,CLIP1,TDRD7,ARRDC1,ATP11A,KCTD12,PAK6,ALDH4A1,FKBP9,CTSZ,H6PD,PARVA,TFAP2C,EPB41L3,LAMA1,IAH1,BCAT2,B4GALT1,SUN2,EFNB2,ARSA,SLC16A3,SLC9A1,RASA3,SOAT1,HSPG2,LAMA5,TNIP2,RALB,CRELD1,FCHO2,DSC2,PTS,ZBTB10,LAMC1,HP1BP3,CCDC93,TTC7B,ATP2B1,REEP1,TST,VWA1,CCDC85C,PNPLA2,ESYT2,SGPP1,SH2D4A,SLC7A2,ACSF2
	TF	Factor: TFAP2A; motif: NGCCCYNNGGGCN; match class: 1	TF:M04148_1	FALSE	0.00831732	2.08002	9836	168	112	20045	ANKS1A,MMP2,HID1,SGSH,GALT,CYP11A1,ANXA6,UBASH3B,TUFT1,CTSB,HIC2,DHX32,CRB2,STOM,ELOVL1,DOCK9,PTGFRN,SESN3,PPA2,RAB3IP,DOP1B,HTRA2,IGSF3,GSDME,LPCAT2,RIPOR1,OPTN,TMEM120A,AFAP1L2,EGLN1,PCGF3,CLDN4,CMC1,LAMB1,ANXA3,SDCBP,MPZL1,ADAM9,PARP16,SLC36A4,POGLUT3,UBL3,NNT,GALC,EGFR,NFKB1,UBE2J1,NDRG1,CLIP1,TDRD7,ARRDC1,NLRP2,ATP11A,PKP3,LGALS3,KCTD12,PAK6,FAM107B,FKBP9,CD82,SUCLG2,CTSZ,H6PD,PARVA,TFAP2C,SPRYD7,EPB41L3,MDK,LAMA1,ALAD,IAH1,CAMK2D,B4GALT1,SUN2,EFNB2,ANXA4,SOX15,CAST,SLC16A3,SLC9A1,RASA3,RAB31,SOAT1,SLC25A20,LAMA5,TNIP2,CRELD1,FCHO2,EPHA4,PKP2,ACAD10,DSC2,PTS,ZBTB10,LAMC1,HP1BP3,TBC1D10A,CCDC93,TTC7B,ANXA11,REEP1,TST,VWA1,CCDC85C,PNPLA2,KRT15,ESYT2,SLC25A24,KRT7,MYADM,ERVH48-1,ACSF2
	TF	Factor: Sp1; motif: NWRGCCMCGCCCMCN	TF:M12151	FALSE	0.00872889	2.05904	7031	168	88	20045	ANKS1A,MMP2,HID1,SGSH,GALT,CAPN6,LEPROT,EPS8L1,PPFIBP2,UBASH3B,TUFT1,CTSB,HIC2,FBLN1,STOM,PTGFRN,SESN3,RAB3IP,DOP1B,IGSF3,GSDME,LPCAT2,RIPOR1,OPTN,TMEM120A,AFAP1L2,PCGF3,CMC1,GM2A,ANXA3,MPZL1,ADAM9,SLC36A4,RHOC,UBL3,NDRG1,LRATD2,TDRD7,ARRDC1,SNX2,NLRP2,ATP11A,F11R,PKP3,LGALS3,LMBRD1,KCTD12,CD82,CTSZ,H6PD,PARVA,ABCC10,TFAP2C,SPRYD7,MDK,ALAD,IAH1,BCAT2,B4GALT1,EFNB2,ANXA4,ARSA,SOX15,CAST,SLC25A20,HSPG2,LAMA5,TNIP2,RALB,TMEM208,CRELD1,PKP2,HP1BP3,TBC1D10A,CCDC93,AP1S1,ANXA11,ATP2B1,VWA1,CCDC85C,PNPLA2,ESYT2,KRT7,MYADM,SGPP1,SH2D4A,SLC7A2,ACSF2
	TF	Factor: SP1; motif: NCCCCKCCCCC	TF:M07226	FALSE	0.00921319	2.03559	8528	168	101	20045	DNAJC6,ANKS1A,MMP2,HID1,SGSH,GALT,RCBTB1,LEPROT,EPS8L1,PPFIBP2,ANXA6,UBASH3B,TUFT1,CTSB,HIC2,FBLN1,MX1,STOM,ELOVL1,SESN3,RAB3IP,DOP1B,IGSF3,ARHGAP18,RIPOR1,OPTN,TMEM120A,AFAP1L2,EGLN1,PCGF3,CLDN4,CMC1,GM2A,ADAM9,PARP16,SLC36A4,RHOC,NFKB1,UBE2J1,NDRG1,LRATD2,TDRD7,GSTK1,ARRDC1,SNX2,NLRP2,F11R,PKP3,LMBRD1,KCTD12,CD82,CTSZ,H6PD,TFAP2C,EPB41L3,MDK,LAMA1,IAH1,GLB1,CAMK2D,B4GALT1,SUN2,EFNB2,ARSA,SOX15,CAST,SLC16A3,RASA3,SOAT1,HSPG2,LAMA5,TNIP2,RALB,TMEM208,PKP2,PTS,ZBTB10,LAMC1,HP1BP3,TBC1D10A,CCDC93,TTC7B,AP1S1,ANXA11,CROT,ATP2B1,REEP1,TST,VWA1,TMPPE,CCDC85C,PNPLA2,TCEAL9,FN1,ESYT2,KRT7,MYADM,SGPP1,SH2D4A,SLC7A2,ACSF2
	TF	Factor: sp4; motif: NNNGCYCCGCCCCCY; match class: 1	TF:M10530_1	FALSE	0.0105498	1.97676	3924	168	58	20045	MMP2,HID1,SGSH,GALT,LEPROT,PPFIBP2,UBASH3B,TUFT1,CTSB,HIC2,MX1,SESN3,RAB3IP,DOP1B,IGSF3,RIPOR1,TMEM120A,GM2A,EGFR,LRATD2,TDRD7,ARRDC1,SNX2,NLRP2,PKP3,LMBRD1,CD82,H6PD,TFAP2C,EPB41L3,MDK,LAMA1,IAH1,GLB1,CAMK2D,B4GALT1,EFNB2,ARSA,CAST,RASA3,HSPG2,LAMA5,TNIP2,TMEM208,PKP2,ZBTB10,HP1BP3,TBC1D10A,ANXA11,ATP2B1,REEP1,TMPPE,CCDC85C,TCEAL9,ESYT2,MYADM,SGPP1,ACSF2
	TF	Factor: SP2; motif: GGGCGGGAC	TF:M01783	FALSE	0.0118499	1.92629	9405	168	108	20045	DNAJC6,ANKS1A,MMP2,HID1,SGSH,GALT,CAPN6,FLRT3,LEPROT,EPS8L1,PPFIBP2,CDK6,UBASH3B,TUFT1,CTSB,HIC2,FBLN1,STOM,RAB3IP,DOP1B,HTRA2,IGSF3,GSDME,RIPOR1,OPTN,TMEM120A,AFAP1L2,PCGF3,CMC1,GM2A,LAMB1,ADAM9,PARP16,SLC36A4,POGLUT3,RHOC,TAGLN2,NDRG1,LRATD2,SERPINB9,CLIP1,TDRD7,ARRDC1,SNX2,ATP11A,F11R,PKP3,LGALS3,LMBRD1,KCTD12,PAK6,ALDH4A1,FKBP9,CD82,CTSZ,H6PD,PARVA,ABCC10,TFAP2C,RAB25,MDK,LAMA1,ALAD,IAH1,BCAT2,GLB1,CAMK2D,B4GALT1,SUN2,EFNB2,ARSA,CAST,SLC16A3,RASA3,SLC25A20,HSPG2,LAMA5,TNIP2,RALB,TMEM208,FCHO2,EPHA4,PKP2,PTS,HP1BP3,ATP2B4,TBC1D10A,CCDC93,AP1S1,ANXA11,CROT,ATP2B1,TST,VWA1,TMPPE,CCDC85C,PNPLA2,KRT15,TCEAL9,FN1,ESYT2,SLC25A24,KRT7,MYADM,SGPP1,SH2D4A,SLC7A2,ACSF2
	TF	Factor: ZFP14; motif: SCNNYCCNGNNSCTSCNC; match class: 1	TF:M12694_1	FALSE	0.0123901	1.90692	5252	168	71	20045	ANKS1A,SGSH,LEPROT,EPS8L1,ABCG2,ANXA6,UBASH3B,FBLN1,APBA2,CRB2,STOM,PTGFRN,PPA2,DOP1B,IGSF3,RIPOR1,OPTN,AFAP1L2,EGLN1,PCGF3,LAMB1,ANXA3,PARP16,RHOU,POGLUT3,RHOC,EGFR,UBE2J1,NDRG1,SERPINB9,TDRD7,ARRDC1,ATP11A,PKP3,KCTD12,FAM107B,FKBP9,ABCC10,TFAP2C,EPB41L3,RAB25,MDK,LAMA1,ALAD,IAH1,CAMK2D,B4GALT1,ANXA4,SOX15,CAST,RASA3,RAB31,LAMA5,TNIP2,RALB,EPHA4,PKP2,ZBTB10,LAMC1,HP1BP3,ATP2B4,CCDC93,ANXA11,ATP2B1,TST,VWA1,CCDC85C,SLC25A24,KRT7,MYADM,SH2D4A
	TF	Factor: ZNF432; motif: NCAGNRCCNSRGRCAGC; match class: 1	TF:M12704_1	FALSE	0.0141227	1.85008	4858	168	67	20045	DNAJC6,ANKS1A,CYP11A1,CTSB,FBLN1,APBA2,SESN3,PPA2,DOP1B,GSDME,RIPOR1,TMEM120A,EGLN1,ANXA3,PARP16,RHOU,RHOC,UBL3,TAGLN2,EGFR,NFKB1,UBE2J1,SERPINB9,CLIP1,ARRDC1,ATP11A,KCTD12,PAK6,H6PD,TFAP2C,SPRYD7,MDK,LAMA1,IAH1,GLB1,CAMK2D,ARSA,SOX15,SLC16A3,SLC9A1,RASA3,LRP2,HSPG2,LAMA5,TNIP2,RALB,EPHA4,PKP2,DSC2,PTS,ZBTB10,LAMC1,SRSF8,AP1S1,ANXA11,ATP2B1,REEP1,TST,TMPPE,CCDC85C,KRT15,FN1,ESYT2,SLC25A24,KRT7,SGPP1,SH2D4A
	TF	Factor: E2F-2; motif: NWTTTGGCGCCAWWNN; match class: 1	TF:M11530_1	FALSE	0.0171449	1.76586	13807	168	141	20045	DNAJC6,CA3,ANKS1A,MMP2,ARHGAP28,SGSH,FLRT3,CYP11A1,RCBTB1,LEPROT,PPFIBP2,CDK6,ANXA6,UBASH3B,TUFT1,CTSB,HIC2,FBLN1,STOM,ELOVL1,PTGFRN,SESN3,PPA2,RAB3IP,DOP1B,HTRA2,IGSF3,GSDME,RIPOR1,AFAP1L2,EGLN1,LCP1,PCGF3,CLDN4,CMC1,GM2A,LAMB1,ANXA3,MPZL1,ADAM9,STARD10,PARP16,SLC36A4,RHOU,POGLUT3,RHOC,CLN5,UBL3,TAGLN2,GALC,EGFR,NFKB1,UBE2J1,NDRG1,LRATD2,SERPINB9,MFSD8,CLIP1,TDRD7,GSTK1,ARRDC1,SNX2,NLRP2,ATP11A,F11R,PKP3,LGALS3,DHRS1,KCTD12,PAK6,FKBP9,CD82,SUCLG2,CTSZ,H6PD,PARVA,ABCC10,TFAP2C,SPRYD7,HSD17B11,EPB41L3,RAB25,MDK,LAMA1,ALAD,IAH1,BCAT2,GLB1,CAMK2D,B4GALT1,EFNB2,ANXA4,ARSA,CTSV,SOX15,CAST,SLC16A3,TYRO3,SLC9A1,RASA3,RAB31,LRP2,SOAT1,SLC25A20,HSPG2,LAMA5,TNIP2,RALB,TMEM208,CRELD1,FCHO2,PKP2,ACAD10,PTS,ZBTB10,LAMC1,HP1BP3,ATP2B4,TBC1D10A,CCDC93,SRSF8,TTC7B,AP1S1,ANXA11,CROT,ATP2B1,REEP1,TST,TMPPE,CCDC85C,PNPLA2,TCEAL9,ESYT2,SLC25A24,KRT7,MYADM,SGPP1,ERVH48-1,SH2D4A,SLC7A2,ACSF2
	TF	Factor: SP1; motif: GGGGYGGGGNS	TF:M01303	FALSE	0.018831	1.72513	8176	168	97	20045	DNAJC6,CA3,ANKS1A,MMP2,HID1,SGSH,RCBTB1,LEPROT,PPFIBP2,CDK6,ANXA6,UBASH3B,CTSB,HIC2,FBLN1,STOM,ELOVL1,PTGFRN,RAB3IP,DOP1B,HTRA2,IGSF3,ARHGAP18,RIPOR1,OPTN,TMEM120A,EGLN1,LCP1,PCGF3,CMC1,GM2A,SDCBP,ADAM9,SLC36A4,RHOC,CLN5,NNT,TAGLN2,NDRG1,LRATD2,SERPINB9,TDRD7,GSTK1,ARRDC1,SNX2,NLRP2,F11R,PKP3,LMBRD1,CD82,CTSZ,H6PD,SPRYD7,EPB41L3,MDK,LAMA1,IAH1,BCAT2,GLB1,CAMK2D,B4GALT1,SUN2,EFNB2,ARSA,SOX15,CAST,RASA3,SOAT1,HSPG2,LAMA5,TNIP2,RALB,PKP2,PTS,ZBTB10,HP1BP3,TBC1D10A,CCDC93,TTC7B,AP1S1,ANXA11,ATP2B1,REEP1,TST,VWA1,TMPPE,CCDC85C,PNPLA2,KRT15,TCEAL9,FN1,ESYT2,MYADM,SGPP1,SH2D4A,SLC7A2,ACSF2
	TF	Factor: Sp1; motif: NNGGGGCGGGGNN; match class: 1	TF:M00932_1	FALSE	0.0192412	1.71577	6271	168	80	20045	DNAJC6,ANKS1A,MMP2,HID1,SGSH,LEPROT,PPFIBP2,TUFT1,CTSB,HIC2,STOM,ELOVL1,RAB3IP,DOP1B,HTRA2,IGSF3,RIPOR1,OPTN,TMEM120A,PCGF3,CLDN4,GM2A,ADAM9,SLC36A4,RHOC,NNT,EGFR,UBE2J1,LRATD2,TDRD7,ARRDC1,SNX2,PKP3,LGALS3,LMBRD1,CD82,CTSZ,H6PD,PARVA,ABCC10,TFAP2C,EPB41L3,MDK,LAMA1,IAH1,GLB1,B4GALT1,SUN2,EFNB2,ARSA,CAST,SLC16A3,RASA3,SLC25A20,HSPG2,LAMA5,TNIP2,TMEM208,PKP2,ZBTB10,LAMC1,HP1BP3,TBC1D10A,CCDC93,TTC7B,AP1S1,ANXA11,ATP2B1,TST,VWA1,TMPPE,CCDC85C,PNPLA2,FN1,ESYT2,KRT7,MYADM,SGPP1,SLC7A2,ACSF2
	TF	Factor: BTEB2; motif: GCCCCRCCCH; match class: 1	TF:M07409_1	FALSE	0.0194914	1.71016	1902	168	35	20045	HID1,LEPROT,PPFIBP2,HIC2,DOP1B,IGSF3,RIPOR1,OPTN,TDRD7,ARRDC1,SNX2,LMBRD1,CD82,H6PD,MDK,LAMA1,IAH1,B4GALT1,EFNB2,ARSA,CAST,HSPG2,LAMA5,TNIP2,RALB,PKP2,HP1BP3,TBC1D10A,ANXA11,CCDC85C,FN1,ESYT2,MYADM,SGPP1,ACSF2
	TF	Factor: ETF; motif: GVGGMGG	TF:M00695	FALSE	0.0214193	1.6692	10745	168	118	20045	DNAJC6,ANKS1A,MMP2,HID1,SGSH,RCBTB1,EPS8L1,PPFIBP2,ABCG2,CDK6,UBASH3B,TUFT1,CTSB,HIC2,FBLN1,ELOVL1,PTGFRN,SESN3,PPA2,RAB3IP,DOP1B,HTRA2,IGSF3,GSDME,LPCAT2,RIPOR1,OPTN,AFAP1L2,EGLN1,CMC1,GM2A,LAMB1,SDCBP,MPZL1,PARP16,SLC36A4,RHOU,POGLUT3,RHOC,CLN5,UBL3,NNT,TAGLN2,GALC,EGFR,NFKB1,UBE2J1,NDRG1,LRATD2,MFSD8,CLIP1,TDRD7,ARRDC1,ATP11A,F11R,PKP3,LGALS3,LMBRD1,KCTD12,ALDH4A1,FKBP9,SUCLG2,CTSZ,H6PD,PARVA,TFAP2C,SPRYD7,HSD17B11,EPB41L3,MDK,LAMA1,IAH1,GLB1,CAMK2D,B4GALT1,SUN2,EFNB2,ARSA,SOX15,CAST,SLC16A3,SLC9A1,RASA3,RAB31,LRP2,SLC25A20,HSPG2,LAMA5,RALB,FCHO2,EPHA4,PKP2,ACAD10,PTS,ZBTB10,LAMC1,HP1BP3,TBC1D10A,CCDC93,SRSF8,TTC7B,AP1S1,ANXA11,ATP2B1,REEP1,TST,VWA1,TMPPE,CCDC85C,PNPLA2,FN1,ESYT2,SLC25A24,KRT7,SGPP1,SH2D4A,SLC7A2,ACSF2
	TF	Factor: ZXDL; motif: GSGSCNNGGGMRGCNCCGGGS	TF:M12722	FALSE	0.0225511	1.64683	10881	168	119	20045	DNAJC6,ANKS1A,MMP2,HID1,SGSH,RCBTB1,PPFIBP2,CDK6,UBASH3B,CTSB,HIC2,FBLN1,APBA2,STOM,ELOVL1,PTGFRN,SESN3,RAB3IP,DOP1B,HTRA2,IGSF3,GSDME,RIPOR1,TMEM120A,AFAP1L2,EGLN1,PCGF3,CMC1,GM2A,LAMB1,MPZL1,PARP16,SLC36A4,RHOU,POGLUT3,RHOC,UBL3,TAGLN2,GALC,EGFR,NFKB1,UBE2J1,NDRG1,LRATD2,SERPINB9,MFSD8,CLIP1,TDRD7,ARRDC1,ATP11A,F11R,PKP3,LGALS3,DHRS1,KCTD12,PAK6,ALDH4A1,FKBP9,CD82,SUCLG2,CTSZ,H6PD,PARVA,TFAP2C,EPB41L3,MDK,LAMA1,ALAD,IAH1,GLB1,B4GALT1,SUN2,EFNB2,ANXA4,ARSA,SOX15,CAST,SLC16A3,TYRO3,RASA3,RAB31,LRP2,SOAT1,HSPG2,LAMA5,TNIP2,RALB,TMEM208,CRELD1,FCHO2,EPHA4,PKP2,DSC2,ZBTB10,LAMC1,HP1BP3,TBC1D10A,CCDC93,SRSF8,TTC7B,AP1S1,ANXA11,CROT,ATP2B1,REEP1,TST,VWA1,TMPPE,CCDC85C,PNPLA2,KRT15,FN1,ESYT2,KRT7,MYADM,SGPP1,SH2D4A,SLC7A2,ACSF2
	TF	Factor: SP4; motif: GGCCCCGCCCCCN	TF:M13135	FALSE	0.0225948	1.64599	5758	168	75	20045	ANKS1A,HID1,SGSH,GALT,LEPROT,EPS8L1,PPFIBP2,UBASH3B,TUFT1,CTSB,HIC2,STOM,RAB3IP,DOP1B,HTRA2,IGSF3,RIPOR1,OPTN,TMEM120A,PCGF3,CMC1,GM2A,ADAM9,SLC36A4,RHOC,NDRG1,LRATD2,TDRD7,ARRDC1,SNX2,F11R,PKP3,LMBRD1,KCTD12,CD82,CTSZ,H6PD,PARVA,TFAP2C,MDK,LAMA1,ALAD,IAH1,GLB1,CAMK2D,B4GALT1,EFNB2,ARSA,CAST,SLC16A3,SLC25A20,HSPG2,LAMA5,TNIP2,RALB,TMEM208,PKP2,PTS,HP1BP3,TBC1D10A,CCDC93,AP1S1,ANXA11,ATP2B1,VWA1,TMPPE,CCDC85C,PNPLA2,FN1,ESYT2,KRT7,MYADM,SGPP1,SLC7A2,ACSF2
	TF	Factor: AP-2; motif: SNNNCCNCAGGCN	TF:M00915	FALSE	0.0226244	1.64542	9880	168	111	20045	DNAJC6,ANKS1A,MMP2,HID1,SGSH,EPS8L1,CDK6,UBASH3B,CTSB,HIC2,FBLN1,CRB2,STOM,ELOVL1,DOCK9,PTGFRN,RAB3IP,DOP1B,IGSF3,GSDME,ARHGAP18,LPCAT2,RIPOR1,OPTN,TMEM120A,AFAP1L2,EGLN1,PCGF3,CLDN4,CMC1,LAMB1,ANXA3,SDCBP,MPZL1,ADAM9,STARD10,PARP16,RHOU,POGLUT3,RHOC,UBL3,NNT,TPP1,EGFR,LRATD2,SERPINB9,MFSD8,CLIP1,TDRD7,GSTK1,ARRDC1,SNX2,ATP11A,F11R,PKP3,LGALS3,ALDH4A1,CD82,CTSZ,H6PD,ABCC10,TFAP2C,SPRYD7,EPB41L3,MDK,LAMA1,IAH1,BCAT2,GLB1,CAMK2D,B4GALT1,SUN2,EFNB2,ANXA4,ARSA,SOX15,SLC16A3,TYRO3,RASA3,RAB31,LRP2,SLC25A20,HSPG2,LAMA5,RALB,TMEM208,CRELD1,FCHO2,PKP2,ACAD10,DSC2,ZBTB10,LAMC1,HP1BP3,TBC1D10A,CCDC93,TTC7B,ANXA11,ATP2B1,REEP1,TST,VWA1,TMPPE,CCDC85C,PNPLA2,KRT15,FN1,ESYT2,SGPP1,SH2D4A,ACSF2
	TF	Factor: sp4; motif: NNNGCYCCGCCCCCY	TF:M10530	FALSE	0.0241003	1.61798	8450	168	99	20045	DNAJC6,ANKS1A,MMP2,HID1,SGSH,GALT,LEPROT,EPS8L1,PPFIBP2,UBASH3B,TUFT1,CTSB,HIC2,FBLN1,MX1,STOM,ELOVL1,SESN3,RAB3IP,DOP1B,IGSF3,LPCAT2,RIPOR1,OPTN,TMEM120A,PCGF3,CMC1,GM2A,SDCBP,MPZL1,ADAM9,PARP16,SLC36A4,RHOC,EGFR,NDRG1,LRATD2,CLIP1,TDRD7,ARRDC1,SNX2,NLRP2,F11R,PKP3,DHRS1,LMBRD1,KCTD12,FKBP9,CD82,CTSZ,H6PD,TFAP2C,EPB41L3,MDK,LAMA1,ALAD,IAH1,GLB1,CAMK2D,B4GALT1,EFNB2,ARSA,SOX15,CAST,SLC16A3,RASA3,SOAT1,SLC25A20,HSPG2,LAMA5,TNIP2,RALB,TMEM208,CRELD1,PKP2,PTS,ZBTB10,LAMC1,HP1BP3,TBC1D10A,CCDC93,SRSF8,AP1S1,ANXA11,ATP2B1,REEP1,VWA1,TMPPE,CCDC85C,PNPLA2,TCEAL9,FN1,ESYT2,KRT7,MYADM,SGPP1,SH2D4A,SLC7A2,ACSF2
	TF	Factor: AP-2rep; motif: NGGGGCGGGGC; match class: 1	TF:M09967_1	FALSE	0.0254728	1.59392	1438	168	29	20045	HID1,LEPROT,PPFIBP2,HIC2,DOP1B,IGSF3,TDRD7,ARRDC1,SNX2,LMBRD1,CD82,H6PD,MDK,LAMA1,IAH1,B4GALT1,EFNB2,ARSA,HSPG2,TNIP2,PKP2,HP1BP3,TBC1D10A,ANXA11,CCDC85C,ESYT2,MYADM,SGPP1,ACSF2
	TF	Factor: E2F-3:HES-7; motif: NNNSGCGCSNNNNNCRCGYGNN; match class: 1	TF:M08526_1	FALSE	0.0266367	1.57452	15386	168	151	20045	DNAJC6,CA3,ANKS1A,MMP2,HID1,SGSH,GALT,RCBTB1,LEPROT,PPFIBP2,ABCG2,CDK6,ANXA6,UBASH3B,TUFT1,CTSB,HIC2,FBLN1,DHX32,MX1,CRB2,STOM,ELOVL1,DOCK9,PTGFRN,SESN3,PPA2,RAB3IP,DOP1B,HTRA2,IGSF3,GSDME,LPCAT2,RIPOR1,OPTN,TMEM120A,AFAP1L2,EGLN1,PCGF3,CMC1,GM2A,LAMB1,ANXA3,SDCBP,MPZL1,ADAM9,STARD10,PARP16,SLC36A4,RHOU,POGLUT3,RHOC,CLN5,UBL3,NNT,TAGLN2,GALC,EGFR,NFKB1,UBE2J1,NDRG1,LRATD2,SERPINB9,MFSD8,CLIP1,TDRD7,GSTK1,ARRDC1,SNX2,NLRP2,ATP11A,F11R,PKP3,LGALS3,DHRS1,LMBRD1,KCTD12,PAK6,FAM107B,ALDH4A1,FKBP9,CD82,SUCLG2,CTSZ,H6PD,PARVA,ABCC10,TFAP2C,SPRYD7,HSD17B11,EPB41L3,MDK,LAMA1,ALAD,IAH1,BCAT2,GLB1,CAMK2D,B4GALT1,SUN2,EFNB2,ANXA4,ARSA,SOX15,CAST,SLC16A3,SLC9A1,RASA3,RAB31,LRP2,SOAT1,SLC25A20,HSPG2,LAMA5,TNIP2,RALB,TMEM208,CRELD1,FCHO2,EPHA4,PKP2,ACAD10,DSC2,PTS,ZBTB10,LAMC1,HP1BP3,TBC1D10A,CCDC93,SRSF8,TTC7B,AP1S1,ANXA11,CROT,ATP2B1,REEP1,TST,VWA1,TMPPE,CCDC85C,PNPLA2,FN1,ESYT2,SLC25A24,KRT7,MYADM,SGPP1,ERVH48-1,SH2D4A,SLC7A2,ACSF2
	TF	Factor: ZNF37A; motif: CCYYGGCTCCNTSCCMN; match class: 1	TF:M12354_1	FALSE	0.0280474	1.55211	5790	168	75	20045	DNAJC6,ANKS1A,MMP2,HID1,SGSH,RCBTB1,LEPROT,EPS8L1,PPFIBP2,UBASH3B,CTSB,HIC2,STOM,ELOVL1,PTGFRN,SESN3,RAB3IP,DOP1B,IGSF3,RIPOR1,TMEM120A,EGLN1,PCGF3,CLDN4,ANXA3,MPZL1,PARP16,RHOU,RHOC,CLN5,UBL3,NNT,TAGLN2,EGFR,CLIP1,ARRDC1,ATP11A,PKP3,PAK6,CD82,CTSZ,PARVA,MDK,GLB1,B4GALT1,EFNB2,ANXA4,ARSA,SOX15,CAST,SLC9A1,RASA3,SLC25A20,HSPG2,LAMA5,CRELD1,PKP2,DSC2,LAMC1,HP1BP3,TTC7B,AP1S1,ANXA11,ATP2B1,REEP1,TST,TMPPE,PNPLA2,KRT15,ESYT2,KRT7,MYADM,SGPP1,SLC7A2,ACSF2
	TF	Factor: ZNF219; motif: SNNCAGCACCNNGGNCAGCGSC	TF:M13149	FALSE	0.0281619	1.55034	11695	168	125	20045	DNAJC6,CA3,ANKS1A,MMP2,HID1,SGSH,RCBTB1,EPS8L1,PPFIBP2,ANXA6,UBASH3B,CTSB,HIC2,FBLN1,MX1,CRB2,STOM,ELOVL1,DOCK9,PTGFRN,SESN3,RAB3IP,DOP1B,HTRA2,IGSF3,GSDME,LPCAT2,RIPOR1,OPTN,TMEM120A,AFAP1L2,EGLN1,PCGF3,LAMB1,ANXA3,SDCBP,MPZL1,ADAM9,PARP16,SLC36A4,RHOU,POGLUT3,RHOC,CLN5,UBL3,NNT,GALC,EGFR,NFKB1,SERPINB9,MFSD8,CLIP1,TDRD7,ARRDC1,NLRP2,ATP11A,LGALS3,DHRS1,KCTD12,PAK6,FAM107B,ALDH4A1,FKBP9,CD82,SUCLG2,CTSZ,H6PD,PARVA,ABCC10,TFAP2C,SPRYD7,EPB41L3,MDK,LAMA1,ALAD,IAH1,BCAT2,GLB1,B4GALT1,SUN2,EFNB2,ANXA4,ARSA,CAST,SLC16A3,SLC9A1,RASA3,RAB31,LRP2,SLC25A20,HSPG2,LAMA5,TNIP2,RALB,TMEM208,CRELD1,FCHO2,EPHA4,PKP2,ACAD10,DSC2,PTS,ZBTB10,LAMC1,CCDC93,SRSF8,TTC7B,AP1S1,ANXA11,ATP2B1,REEP1,TST,VWA1,TMPPE,CCDC85C,PNPLA2,KRT15,ESYT2,SLC25A24,KRT7,MYADM,SGPP1,SH2D4A,SLC7A2,ACSF2
	TF	Factor: PUR1; motif: GGGNCAGNN	TF:M01721	FALSE	0.0292601	1.53372	9315	168	106	20045	DNAJC6,CA3,ANKS1A,MMP2,HID1,SGSH,GALT,CYP11A1,RCBTB1,EPS8L1,PPFIBP2,CDK6,ANXA6,UBASH3B,CTSB,HIC2,FBLN1,MX1,CRB2,ELOVL1,RAB3IP,HTRA2,IGSF3,LPCAT2,RIPOR1,OPTN,TMEM120A,AFAP1L2,EGLN1,PCGF3,CMC1,GM2A,SDCBP,SLC36A4,RHOC,CLN5,NNT,TAGLN2,GALC,EGFR,CLIP1,GSTK1,ARRDC1,SNX2,ATP11A,PKP3,LGALS3,DHRS1,LMBRD1,FKBP9,CD82,SUCLG2,CTSZ,PARVA,ABCC10,SPRYD7,RAB25,MDK,LAMA1,IAH1,GLB1,B4GALT1,SUN2,EFNB2,ANXA4,CTSV,SOX15,CAST,SLC16A3,SLC9A1,RAB31,LRP2,SLC25A20,HSPG2,LAMA5,TNIP2,RALB,TMEM208,FCHO2,EPHA4,PKP2,ACAD10,PTS,ZBTB10,LAMC1,ATP2B4,TBC1D10A,CCDC93,TTC7B,AP1S1,ANXA11,ATP2B1,REEP1,TST,TMPPE,CCDC85C,PNPLA2,KRT15,FN1,ESYT2,SLC25A24,KRT7,SGPP1,ERVH48-1,SH2D4A,ACSF2
	TF	Factor: WT1; motif: CGCCCCCNCN; match class: 1	TF:M02036_1	FALSE	0.0314273	1.50269	5489	168	72	20045	DNAJC6,ANKS1A,MMP2,HID1,SGSH,LEPROT,PPFIBP2,CTSB,HIC2,FBLN1,MX1,ELOVL1,SESN3,RAB3IP,DOP1B,IGSF3,GSDME,OPTN,TMEM120A,AFAP1L2,PCGF3,GM2A,SDCBP,MPZL1,RHOU,UBL3,EGFR,NFKB1,UBE2J1,LRATD2,TDRD7,ARRDC1,SNX2,ATP11A,KCTD12,CD82,H6PD,PARVA,SPRYD7,EPB41L3,MDK,LAMA1,ALAD,GLB1,B4GALT1,EFNB2,ARSA,SOX15,SLC16A3,TYRO3,RASA3,RAB31,HSPG2,LAMA5,RALB,CRELD1,PKP2,ZBTB10,LAMC1,HP1BP3,TBC1D10A,TTC7B,CROT,ATP2B1,VWA1,TMPPE,CCDC85C,PNPLA2,ESYT2,MYADM,SGPP1,ACSF2
	TF	Factor: sp4; motif: NNGNARGRGGCGGRGCNNRR; match class: 1	TF:M10072_1	FALSE	0.032441	1.48891	6460	168	81	20045	CA3,HID1,SGSH,RCBTB1,LEPROT,EPS8L1,PPFIBP2,UBASH3B,TUFT1,CTSB,HIC2,MX1,CRB2,STOM,SESN3,RAB3IP,DOP1B,HTRA2,IGSF3,RIPOR1,OPTN,TMEM120A,EGLN1,PCGF3,GM2A,ADAM9,RHOC,TAGLN2,EGFR,UBE2J1,LRATD2,CLIP1,TDRD7,ARRDC1,SNX2,PKP3,LMBRD1,KCTD12,CD82,SUCLG2,H6PD,PARVA,TFAP2C,EPB41L3,MDK,LAMA1,IAH1,GLB1,CAMK2D,B4GALT1,EFNB2,ARSA,SOX15,SLC16A3,RASA3,SOAT1,HSPG2,LAMA5,TNIP2,TMEM208,PKP2,ZBTB10,LAMC1,HP1BP3,TBC1D10A,CCDC93,TTC7B,AP1S1,ANXA11,ATP2B1,REEP1,TMPPE,CCDC85C,PNPLA2,FN1,ESYT2,KRT7,MYADM,SGPP1,SLC7A2,ACSF2
	TF	Factor: SP4; motif: GGCCCCGCCCCCN; match class: 1	TF:M13135_1	FALSE	0.0332773	1.47785	2293	168	39	20045	HID1,SGSH,LEPROT,PPFIBP2,HIC2,DOP1B,IGSF3,OPTN,TMEM120A,GM2A,ADAM9,RHOC,LRATD2,TDRD7,ARRDC1,SNX2,LMBRD1,CD82,H6PD,MDK,LAMA1,IAH1,B4GALT1,EFNB2,ARSA,HSPG2,TNIP2,TMEM208,PKP2,HP1BP3,TBC1D10A,AP1S1,ANXA11,CCDC85C,PNPLA2,ESYT2,MYADM,SGPP1,ACSF2
	TF	Factor: E2F4; motif: YCCCGCCNCNNSSNNSNN; match class: 1	TF:M12599_1	FALSE	0.0348243	1.45812	16076	168	155	20045	DNAJC6,CA3,ANKS1A,MMP2,HID1,SGSH,GALT,RCBTB1,LEPROT,EPS8L1,PPFIBP2,ABCG2,CDK6,ANXA6,UBASH3B,KIAA1217,TUFT1,CTSB,HIC2,FBLN1,MX1,CRB2,STOM,ELOVL1,PTGFRN,SESN3,PPA2,RAB3IP,DOP1B,HTRA2,IGSF3,GSDME,LPCAT2,RIPOR1,OPTN,TMEM120A,AFAP1L2,EGLN1,LCP1,PCGF3,CLDN4,CMC1,GM2A,LAMB1,ANXA3,SDCBP,MPZL1,ADAM9,STARD10,PARP16,SLC36A4,RHOU,POGLUT3,RHOC,CLN5,UBL3,NNT,TAGLN2,GALC,EGFR,NFKB1,UBE2J1,NDRG1,LRATD2,SERPINB9,MFSD8,CLIP1,TDRD7,GSTK1,ARRDC1,SNX2,NLRP2,ATP11A,F11R,PKP3,LGALS3,DHRS1,LMBRD1,KCTD12,PAK6,ALDH4A1,FKBP9,CD82,SUCLG2,CTSZ,H6PD,PARVA,ABCC10,TFAP2C,SPRYD7,HSD17B11,EPB41L3,RAB25,MDK,LAMA1,ALAD,IAH1,BCAT2,GLB1,CAMK2D,B4GALT1,SUN2,EFNB2,ANXA4,ARSA,SOX15,CAST,SLC16A3,SLC9A1,RASA3,RAB31,LRP2,SOAT1,SLC25A20,HSPG2,LAMA5,TNIP2,RALB,TMEM208,CRELD1,FCHO2,EPHA4,PKP2,ACAD10,DSC2,PTS,ZBTB10,LAMC1,HP1BP3,ATP2B4,TBC1D10A,CCDC93,SRSF8,TTC7B,AP1S1,ANXA11,CROT,ATP2B1,REEP1,TST,VWA1,TMPPE,CCDC85C,PNPLA2,KRT15,TCEAL9,FN1,ESYT2,SLC25A24,KRT7,MYADM,SGPP1,SH2D4A,SLC7A2,ACSF2
	TF	Factor: SP1; motif: NRGKGGGCGGGGCN	TF:M09765	FALSE	0.0356259	1.44823	7705	168	92	20045	DNAJC6,ANKS1A,MMP2,HID1,SGSH,GALT,LEPROT,EPS8L1,PPFIBP2,UBASH3B,TUFT1,CTSB,HIC2,MX1,STOM,ELOVL1,SESN3,RAB3IP,DOP1B,HTRA2,IGSF3,RIPOR1,OPTN,TMEM120A,PCGF3,CMC1,GM2A,ADAM9,SLC36A4,RHOC,NDRG1,LRATD2,TDRD7,ARRDC1,SNX2,NLRP2,F11R,PKP3,LMBRD1,KCTD12,CD82,CTSZ,H6PD,PARVA,TFAP2C,EPB41L3,MDK,LAMA1,ALAD,IAH1,GLB1,CAMK2D,B4GALT1,EFNB2,ARSA,SOX15,CAST,SLC16A3,SLC9A1,RASA3,SOAT1,SLC25A20,HSPG2,LAMA5,TNIP2,RALB,TMEM208,PKP2,PTS,ZBTB10,LAMC1,HP1BP3,TBC1D10A,CCDC93,TTC7B,AP1S1,ANXA11,CROT,ATP2B1,REEP1,VWA1,TMPPE,CCDC85C,PNPLA2,TCEAL9,FN1,ESYT2,KRT7,MYADM,SGPP1,SLC7A2,ACSF2
	TF	Factor: Churchill; motif: CGGGNN; match class: 1	TF:M00986_1	FALSE	0.036079	1.44275	10709	168	117	20045	DNAJC6,CA3,ANKS1A,MMP2,HID1,SGSH,GALT,LEPROT,EPS8L1,PPFIBP2,CDK6,ANXA6,UBASH3B,TUFT1,CTSB,HIC2,FBLN1,STOM,ELOVL1,SESN3,RAB3IP,DOP1B,HTRA2,IGSF3,GSDME,RIPOR1,OPTN,TMEM120A,AFAP1L2,EGLN1,PCGF3,CLDN4,GM2A,LAMB1,ANXA3,SDCBP,MPZL1,ADAM9,PARP16,RHOU,POGLUT3,RHOC,UBL3,TAGLN2,GALC,EGFR,NFKB1,UBE2J1,LRATD2,SERPINB9,MFSD8,CLIP1,TDRD7,ARRDC1,SNX2,ATP11A,PKP3,LGALS3,LMBRD1,KCTD12,PAK6,FAM107B,ALDH4A1,CD82,SUCLG2,CTSZ,H6PD,PARVA,TFAP2C,SPRYD7,EPB41L3,MDK,LAMA1,ALAD,BCAT2,GLB1,CAMK2D,B4GALT1,SUN2,EFNB2,ANXA4,ARSA,SOX15,CAST,SLC16A3,RASA3,RAB31,HSPG2,LAMA5,TNIP2,RALB,CRELD1,FCHO2,EPHA4,PKP2,ZBTB10,LAMC1,HP1BP3,TBC1D10A,TTC7B,AP1S1,CROT,ATP2B1,REEP1,TST,VWA1,TMPPE,CCDC85C,PNPLA2,FN1,ESYT2,KRT7,MYADM,SGPP1,SH2D4A,SLC7A2,ACSF2
	TF	Factor: RERE; motif: CNGCNSCNNGSRCRGSGSS; match class: 1	TF:M13129_1	FALSE	0.0376937	1.42373	6157	168	78	20045	DNAJC6,SGSH,PPFIBP2,HIC2,MX1,ELOVL1,PTGFRN,SESN3,RAB3IP,DOP1B,HTRA2,IGSF3,RIPOR1,TMEM120A,AFAP1L2,EGLN1,ANXA3,PARP16,SLC36A4,POGLUT3,RHOC,UBL3,NNT,TAGLN2,GALC,EGFR,NFKB1,UBE2J1,NDRG1,SERPINB9,CLIP1,TDRD7,ARRDC1,ATP11A,LGALS3,KCTD12,PAK6,ALDH4A1,FKBP9,CTSZ,H6PD,PARVA,TFAP2C,SPRYD7,EPB41L3,MDK,LAMA1,IAH1,GLB1,B4GALT1,SUN2,EFNB2,ARSA,SLC9A1,RASA3,RAB31,LRP2,HSPG2,TNIP2,RALB,CRELD1,FCHO2,PKP2,DSC2,ZBTB10,LAMC1,HP1BP3,CCDC93,TTC7B,ANXA11,REEP1,TMPPE,CCDC85C,PNPLA2,ESYT2,SGPP1,SH2D4A,SLC7A2
	TF	Factor: ER-beta; motif: RGGTCASCNTGMCCY	TF:M09910	FALSE	0.0399191	1.39882	9733	168	109	20045	DNAJC6,CA3,ANKS1A,MMP2,ARHGAP28,HID1,SGSH,CAPN6,CYP11A1,RCBTB1,LEPROT,EPS8L1,ABCG2,ANXA6,UBASH3B,TUFT1,CTSB,HIC2,FBLN1,MX1,STOM,ELOVL1,SESN3,RAB3IP,DOP1B,HTRA2,GSDME,LPCAT2,RIPOR1,TMEM120A,AFAP1L2,EGLN1,CLDN4,LAMB1,SDCBP,MPZL1,SLC36A4,CLN5,NNT,TAGLN2,TPP1,GALC,EGFR,NFKB1,UBE2J1,NDRG1,SERPINB9,CLIP1,TDRD7,ARRDC1,F11R,PKP3,DHRS1,LMBRD1,FKBP9,CTSZ,H6PD,PARVA,ABCC10,TFAP2C,SPRYD7,EPB41L3,MDK,LAMA1,ALAD,IAH1,CAMK2D,EFNB2,ANXA4,ARSA,CTSV,SLC16A3,RASA3,RAB31,SOAT1,SLC25A20,HSPG2,LAMA5,TNIP2,RALB,TMEM208,CRELD1,FCHO2,EPHA4,DSC2,PTS,ZBTB10,LAMC1,HP1BP3,TBC1D10A,CCDC93,SRSF8,TTC7B,AP1S1,ANXA11,ATP2B1,TST,VWA1,CCDC85C,PNPLA2,KRT15,TCEAL9,FN1,SLC25A24,KRT7,MYADM,SGPP1,SH2D4A,SLC7A2
	TF	Factor: ZNF511; motif: GGRRGRGGCWGNG	TF:M09738	FALSE	0.0402811	1.3949	11110	168	120	20045	CA3,ANKS1A,MMP2,HID1,GALT,FLRT3,CYP11A1,RCBTB1,LEPROT,EPS8L1,ABCG2,CDK6,UBASH3B,KIAA1217,TUFT1,HIC2,FBLN1,MX1,CRB2,STOM,ELOVL1,PTGFRN,SESN3,PPA2,RAB3IP,DOP1B,HTRA2,IGSF3,LPCAT2,RIPOR1,OPTN,TMEM120A,AFAP1L2,PCGF3,CLDN4,GM2A,ANXA3,SDCBP,MPZL1,ADAM9,STARD10,PARP16,RHOU,POGLUT3,CLN5,UBL3,NNT,TAGLN2,EGFR,NFKB1,UBE2J1,LRATD2,SERPINB9,MFSD8,CLIP1,GSTK1,ARRDC1,NLRP2,ATP11A,F11R,PKP3,LGALS3,DHRS1,LMBRD1,KCTD12,FAM107B,FKBP9,CD82,SUCLG2,CTSZ,H6PD,TFAP2C,SPRYD7,HSD17B11,EPB41L3,RAB25,LAMA1,IAH1,BCAT2,GLB1,CAMK2D,ANXA4,ARSA,CTSV,SOX15,CAST,SLC16A3,SLC9A1,RASA3,RAB31,SOAT1,SLC25A20,HSPG2,LAMA5,RALB,TMEM208,CRELD1,FCHO2,EPHA4,ACAD10,ZBTB10,LAMC1,HP1BP3,ATP2B4,TBC1D10A,CCDC93,AP1S1,ANXA11,ATP2B1,REEP1,TST,TMPPE,CCDC85C,PNPLA2,ESYT2,KRT7,ERVH48-1,SH2D4A,SLC7A2,ACSF2
	TF	Factor: Egr-1; motif: CCGCCCMCG; match class: 1	TF:M04797_1	FALSE	0.0417012	1.37985	1637	168	31	20045	HID1,LEPROT,DOP1B,TMEM120A,AFAP1L2,GM2A,SDCBP,UBL3,LRATD2,ARRDC1,SNX2,KCTD12,CD82,H6PD,PARVA,MDK,LAMA1,B4GALT1,ARSA,RAB31,HSPG2,LAMA5,PKP2,ZBTB10,LAMC1,CROT,ATP2B1,CCDC85C,PNPLA2,MYADM,SLC7A2
	TF	Factor: TCF-1; motif: ACATCGRGRCGCTGW; match class: 1	TF:M11601_1	FALSE	0.0495259	1.30517	11404	168	122	20045	DNAJC6,ANKS1A,MMP2,HID1,SGSH,GALT,LEPROT,EPS8L1,PPFIBP2,ABCG2,CDK6,ANXA6,UBASH3B,TUFT1,CTSB,HIC2,FBLN1,STOM,PTGFRN,SESN3,PPA2,RAB3IP,DOP1B,HTRA2,IGSF3,GSDME,RIPOR1,OPTN,TMEM120A,AFAP1L2,EGLN1,PCGF3,CMC1,GM2A,LAMB1,SDCBP,MPZL1,ADAM9,PARP16,SLC36A4,RHOU,POGLUT3,RHOC,UBL3,NNT,TAGLN2,GALC,EGFR,NFKB1,UBE2J1,NDRG1,LRATD2,MFSD8,CLIP1,TDRD7,ARRDC1,SNX2,NLRP2,ATP11A,F11R,LGALS3,DHRS1,LMBRD1,KCTD12,ALDH4A1,FKBP9,CD82,SUCLG2,CTSZ,H6PD,PARVA,TFAP2C,SPRYD7,EPB41L3,LAMA1,IAH1,BCAT2,GLB1,CAMK2D,B4GALT1,EFNB2,ARSA,SOX15,CAST,SLC16A3,RASA3,RAB31,SLC25A20,HSPG2,LAMA5,RALB,TMEM208,CRELD1,FCHO2,EPHA4,PKP2,DSC2,PTS,ZBTB10,LAMC1,HP1BP3,CCDC93,SRSF8,TTC7B,AP1S1,ANXA11,CROT,ATP2B1,REEP1,TST,TMPPE,CCDC85C,PNPLA2,KRT15,ESYT2,SLC25A24,KRT7,MYADM,SGPP1,SH2D4A,SLC7A2,ACSF2
	HPA	kidney; collecting ducts[‚â•Medium]	HPA:0271122	FALSE	2.2472e-06	5.64836	463	135	23	11019	SGSH,ABCG2,CTSB,DOP1B,CLDN4,GM2A,ANXA3,NNT,TPP1,EGFR,GSTK1,F11R,LGALS3,CD82,SUCLG2,EPB41L3,ALAD,ANXA4,SLC9A1,CROT,TST,FN1,KRT7
	HPA	kidney; distal tubules[‚â•Medium]	HPA:0271132	FALSE	1.4329e-05	4.84378	554	135	24	11019	SGSH,FLRT3,ABCG2,CTSB,DOP1B,CLDN4,GM2A,ANXA3,NNT,TPP1,EGFR,GSTK1,F11R,LGALS3,CD82,SUCLG2,EPB41L3,ANXA4,ARSA,SOAT1,TTC7B,CROT,TST,FN1
	HPA	kidney; collecting ducts[‚â•Low]	HPA:0271121	FALSE	1.4532e-05	4.83769	598	135	25	11019	SGSH,ABCG2,CDK6,CTSB,DOP1B,CLDN4,GM2A,ANXA3,NNT,TPP1,EGFR,GSTK1,F11R,LGALS3,CD82,SUCLG2,EPB41L3,ALAD,ANXA4,ARSA,SLC9A1,CROT,TST,FN1,KRT7
	HPA	kidney; distal tubules[‚â•Low]	HPA:0271131	FALSE	2.3922e-05	4.6212	705	135	27	11019	SGSH,FLRT3,ABCG2,CDK6,CTSB,DOP1B,CLDN4,GM2A,ANXA3,NNT,TPP1,EGFR,GSTK1,F11R,LGALS3,CD82,SUCLG2,EPB41L3,ANXA4,ARSA,SOAT1,PKP2,TTC7B,CROT,TST,FN1,KRT7
	HPA	placenta	HPA:0380000	FALSE	4.5955e-05	4.33767	7517	135	118	11019	ANKS1A,MMP2,ARHGAP28,HID1,SGSH,GALT,FLRT3,CYP11A1,PPFIBP2,ABCG2,CDK6,ANXA6,UBASH3B,KIAA1217,TUFT1,CTSB,FBLN1,DHX32,MX1,CRB2,STOM,ELOVL1,PTGFRN,PPA2,IGSF3,GSDME,ARHGAP18,OPTN,EGLN1,PCGF3,CLDN4,CMC1,GM2A,LAMB1,ANXA3,SDCBP,MPZL1,PARP16,SLC36A4,RHOU,POGLUT3,CLN5,NNT,TPP1,EGFR,NFKB1,UBE2J1,NDRG1,LRATD2,MFSD8,CLIP1,TDRD7,GSTK1,SNX2,ATP11A,F11R,PKP3,LGALS3,DHRS1,PAK6,FAM107B,ALDH4A1,FKBP9,CD82,SUCLG2,H6PD,PARVA,ABCC10,TFAP2C,SPRYD7,EPB41L3,RAB25,ALAD,IAH1,BCAT2,GLB1,CAMK2D,B4GALT1,SUN2,EFNB2,ANXA4,ARSA,CAST,SLC16A3,TYRO3,SLC9A1,RAB31,SOAT1,HSPG2,TNIP2,RALB,TMEM208,FCHO2,EPHA4,PKP2,DSC2,ZBTB10,LAMC1,HP1BP3,ATP2B4,TBC1D10A,CCDC93,SRSF8,TTC7B,AP1S1,ANXA11,CROT,ATP2B1,TST,TMPPE,PNPLA2,FN1,ESYT2,SLC25A24,KRT7,SGPP1,SH2D4A,ACSF2
	HPA	parathyroid gland	HPA:0360000	FALSE	6.578e-05	4.18191	5898	135	101	11019	MMP2,HID1,SGSH,GALT,FLRT3,PPFIBP2,CDK6,ANXA6,UBASH3B,KIAA1217,CTSB,FBLN1,MX1,STOM,ELOVL1,PTGFRN,PPA2,DOP1B,GSDME,LPCAT2,OPTN,AFAP1L2,PCGF3,CLDN4,CMC1,GM2A,MPZL1,PARP16,SLC36A4,RHOU,POGLUT3,NNT,TPP1,GALC,EGFR,NFKB1,UBE2J1,NDRG1,LRATD2,MFSD8,CLIP1,TDRD7,GSTK1,SNX2,F11R,PKP3,LGALS3,DHRS1,FAM107B,ALDH4A1,FKBP9,SUCLG2,CTSZ,H6PD,PARVA,ABCC10,SPRYD7,EPB41L3,RAB25,ALAD,IAH1,BCAT2,GLB1,CAMK2D,B4GALT1,SUN2,EFNB2,ANXA4,ARSA,CAST,SLC16A3,SLC9A1,RAB31,LRP2,SLC25A20,HSPG2,TNIP2,RALB,FCHO2,EPHA4,DSC2,ZBTB10,HP1BP3,ATP2B4,TBC1D10A,CCDC93,SRSF8,TTC7B,AP1S1,ANXA11,CROT,ATP2B1,TST,TMPPE,PNPLA2,ESYT2,SLC25A24,KRT7,SGPP1,SH2D4A,ACSF2
	HPA	parathyroid gland; glandular cells[‚â•Low]	HPA:0360051	FALSE	6.578e-05	4.18191	5898	135	101	11019	MMP2,HID1,SGSH,GALT,FLRT3,PPFIBP2,CDK6,ANXA6,UBASH3B,KIAA1217,CTSB,FBLN1,MX1,STOM,ELOVL1,PTGFRN,PPA2,DOP1B,GSDME,LPCAT2,OPTN,AFAP1L2,PCGF3,CLDN4,CMC1,GM2A,MPZL1,PARP16,SLC36A4,RHOU,POGLUT3,NNT,TPP1,GALC,EGFR,NFKB1,UBE2J1,NDRG1,LRATD2,MFSD8,CLIP1,TDRD7,GSTK1,SNX2,F11R,PKP3,LGALS3,DHRS1,FAM107B,ALDH4A1,FKBP9,SUCLG2,CTSZ,H6PD,PARVA,ABCC10,SPRYD7,EPB41L3,RAB25,ALAD,IAH1,BCAT2,GLB1,CAMK2D,B4GALT1,SUN2,EFNB2,ANXA4,ARSA,CAST,SLC16A3,SLC9A1,RAB31,LRP2,SLC25A20,HSPG2,TNIP2,RALB,FCHO2,EPHA4,DSC2,ZBTB10,HP1BP3,ATP2B4,TBC1D10A,CCDC93,SRSF8,TTC7B,AP1S1,ANXA11,CROT,ATP2B1,TST,TMPPE,PNPLA2,ESYT2,SLC25A24,KRT7,SGPP1,SH2D4A,ACSF2
	HPA	kidney	HPA:0270000	FALSE	7.9361e-05	4.10039	8237	135	124	11019	DNAJC6,ANKS1A,MMP2,ARHGAP28,HID1,SGSH,GALT,FLRT3,PPFIBP2,ABCG2,CDK6,ANXA6,UBASH3B,KIAA1217,TUFT1,CTSB,FBLN1,DHX32,MX1,STOM,ELOVL1,PTGFRN,PPA2,DOP1B,GSDME,ARHGAP18,OPTN,AFAP1L2,EGLN1,PCGF3,CLDN4,CMC1,GM2A,LAMB1,ANXA3,SDCBP,MPZL1,PARP16,SLC36A4,RHOU,POGLUT3,CLN5,NNT,TAGLN2,TPP1,GALC,EGFR,NFKB1,UBE2J1,NDRG1,LRATD2,MFSD8,CLIP1,TDRD7,GSTK1,SNX2,ATP11A,F11R,PKP3,LGALS3,DHRS1,PAK6,FAM107B,ALDH4A1,FKBP9,CD82,SUCLG2,CTSZ,H6PD,PARVA,ABCC10,TFAP2C,SPRYD7,HSD17B11,EPB41L3,RAB25,LAMA1,ALAD,IAH1,BCAT2,GLB1,CAMK2D,B4GALT1,SUN2,EFNB2,ANXA4,ARSA,CAST,SLC16A3,TYRO3,SLC9A1,RAB31,LRP2,SOAT1,SLC25A20,HSPG2,TNIP2,RALB,TMEM208,FCHO2,EPHA4,PKP2,ZBTB10,LAMC1,HP1BP3,ATP2B4,TBC1D10A,CCDC93,SRSF8,TTC7B,AP1S1,ANXA11,CROT,ATP2B1,TST,TMPPE,PNPLA2,FN1,ESYT2,SLC25A24,KRT7,SGPP1,SH2D4A,ACSF2
	HPA	placenta; syncytiotrophoblasts - cell body[‚â•Medium]	HPA:0381212	FALSE	9.9092e-05	4.00396	482	135	21	11019	SGSH,GALT,CYP11A1,ABCG2,ANXA6,FBLN1,CLDN4,EGFR,UBE2J1,GSTK1,PKP3,SUCLG2,SUN2,ANXA4,RALB,TMEM208,EPHA4,TTC7B,ANXA11,FN1,KRT7
	HPA	urinary bladder	HPA:0610000	FALSE	0.00039724	3.40094	7304	135	114	11019	ANKS1A,MMP2,HID1,SGSH,GALT,FLRT3,PPFIBP2,CDK6,UBASH3B,KIAA1217,TUFT1,CTSB,FBLN1,DHX32,MX1,STOM,ELOVL1,PTGFRN,PPA2,DOP1B,GSDME,ARHGAP18,LPCAT2,OPTN,AFAP1L2,EGLN1,PCGF3,CLDN4,CMC1,GM2A,LAMB1,ANXA3,SDCBP,MPZL1,PARP16,SLC36A4,RHOU,POGLUT3,CLN5,NNT,TPP1,GALC,EGFR,NFKB1,UBE2J1,NDRG1,LRATD2,MFSD8,CLIP1,TDRD7,GSTK1,SNX2,ATP11A,F11R,PKP3,LGALS3,DHRS1,FAM107B,ALDH4A1,FKBP9,SUCLG2,CTSZ,H6PD,PARVA,ABCC10,SPRYD7,RAB25,LAMA1,ALAD,IAH1,BCAT2,GLB1,CAMK2D,B4GALT1,SUN2,EFNB2,ANXA4,ARSA,CAST,SLC16A3,TYRO3,SLC9A1,RAB31,SOAT1,SLC25A20,HSPG2,TNIP2,TMEM208,FCHO2,EPHA4,PKP2,DSC2,ZBTB10,LAMC1,HP1BP3,ATP2B4,TBC1D10A,CCDC93,SRSF8,TTC7B,AP1S1,ANXA11,CROT,ATP2B1,TST,TMPPE,PNPLA2,FN1,ESYT2,SLC25A24,KRT7,SGPP1,SH2D4A,ACSF2
	HPA	urinary bladder; urothelial cells[‚â•Low]	HPA:0610831	FALSE	0.00039724	3.40094	7304	135	114	11019	ANKS1A,MMP2,HID1,SGSH,GALT,FLRT3,PPFIBP2,CDK6,UBASH3B,KIAA1217,TUFT1,CTSB,FBLN1,DHX32,MX1,STOM,ELOVL1,PTGFRN,PPA2,DOP1B,GSDME,ARHGAP18,LPCAT2,OPTN,AFAP1L2,EGLN1,PCGF3,CLDN4,CMC1,GM2A,LAMB1,ANXA3,SDCBP,MPZL1,PARP16,SLC36A4,RHOU,POGLUT3,CLN5,NNT,TPP1,GALC,EGFR,NFKB1,UBE2J1,NDRG1,LRATD2,MFSD8,CLIP1,TDRD7,GSTK1,SNX2,ATP11A,F11R,PKP3,LGALS3,DHRS1,FAM107B,ALDH4A1,FKBP9,SUCLG2,CTSZ,H6PD,PARVA,ABCC10,SPRYD7,RAB25,LAMA1,ALAD,IAH1,BCAT2,GLB1,CAMK2D,B4GALT1,SUN2,EFNB2,ANXA4,ARSA,CAST,SLC16A3,TYRO3,SLC9A1,RAB31,SOAT1,SLC25A20,HSPG2,TNIP2,TMEM208,FCHO2,EPHA4,PKP2,DSC2,ZBTB10,LAMC1,HP1BP3,ATP2B4,TBC1D10A,CCDC93,SRSF8,TTC7B,AP1S1,ANXA11,CROT,ATP2B1,TST,TMPPE,PNPLA2,FN1,ESYT2,SLC25A24,KRT7,SGPP1,SH2D4A,ACSF2
	HPA	kidney; proximal tubules (cell body)[‚â•Low]	HPA:0271141	FALSE	0.00058526	3.23265	728	135	25	11019	DNAJC6,ARHGAP28,SGSH,FLRT3,CTSB,DOP1B,CLDN4,GM2A,ANXA3,NNT,TPP1,EGFR,GSTK1,F11R,SUCLG2,EPB41L3,ALAD,ANXA4,ARSA,SLC9A1,EPHA4,TTC7B,CROT,TST,FN1
	HPA	placenta; syncytiotrophoblasts - cell body[‚â•Low]	HPA:0381211	FALSE	0.00085799	3.06652	551	135	21	11019	SGSH,GALT,CYP11A1,ABCG2,ANXA6,FBLN1,CLDN4,EGFR,UBE2J1,GSTK1,PKP3,SUCLG2,SUN2,ANXA4,RALB,TMEM208,EPHA4,TTC7B,ANXA11,FN1,KRT7
	HPA	pancreas	HPA:0350000	FALSE	0.00114506	2.94117	7409	135	114	11019	ANKS1A,ARHGAP28,HID1,SGSH,GALT,FLRT3,PPFIBP2,CDK6,ANXA6,UBASH3B,KIAA1217,TUFT1,CTSB,FBLN1,DHX32,MX1,STOM,ELOVL1,PTGFRN,PPA2,DOP1B,GSDME,ARHGAP18,OPTN,AFAP1L2,EGLN1,PCGF3,CLDN4,CMC1,GM2A,LAMB1,ANXA3,SDCBP,MPZL1,PARP16,SLC36A4,RHOU,POGLUT3,CLN5,NNT,TAGLN2,TPP1,GALC,EGFR,NFKB1,UBE2J1,NDRG1,LRATD2,MFSD8,CLIP1,TDRD7,GSTK1,SNX2,ATP11A,F11R,PKP3,LGALS3,DHRS1,FAM107B,ALDH4A1,FKBP9,CD82,SUCLG2,CTSZ,H6PD,PARVA,ABCC10,SPRYD7,HSD17B11,EPB41L3,RAB25,ALAD,IAH1,BCAT2,GLB1,CAMK2D,B4GALT1,SUN2,EFNB2,ANXA4,ARSA,CAST,SLC16A3,SLC9A1,RAB31,SOAT1,SLC25A20,HSPG2,TNIP2,TMEM208,FCHO2,PKP2,DSC2,ZBTB10,LAMC1,HP1BP3,ATP2B4,TBC1D10A,CCDC93,SRSF8,TTC7B,AP1S1,ANXA11,CROT,ATP2B1,TST,TMPPE,PNPLA2,ESYT2,SLC25A24,KRT7,SGPP1,SH2D4A,ACSF2
	HPA	pancreas; exocrine glandular cells[‚â•Low]	HPA:0350471	FALSE	0.00143481	2.84321	6942	135	109	11019	ANKS1A,ARHGAP28,HID1,SGSH,GALT,FLRT3,PPFIBP2,CDK6,ANXA6,UBASH3B,KIAA1217,TUFT1,CTSB,FBLN1,DHX32,MX1,STOM,ELOVL1,PTGFRN,PPA2,DOP1B,GSDME,ARHGAP18,OPTN,AFAP1L2,EGLN1,PCGF3,CLDN4,CMC1,GM2A,LAMB1,ANXA3,SDCBP,MPZL1,PARP16,SLC36A4,RHOU,POGLUT3,CLN5,NNT,TPP1,GALC,EGFR,NFKB1,UBE2J1,NDRG1,LRATD2,MFSD8,CLIP1,TDRD7,SNX2,ATP11A,F11R,PKP3,LGALS3,DHRS1,FAM107B,ALDH4A1,FKBP9,SUCLG2,CTSZ,PARVA,ABCC10,SPRYD7,HSD17B11,RAB25,ALAD,IAH1,BCAT2,GLB1,CAMK2D,B4GALT1,SUN2,EFNB2,ANXA4,ARSA,CAST,SLC16A3,SLC9A1,RAB31,SOAT1,SLC25A20,HSPG2,TNIP2,TMEM208,FCHO2,PKP2,DSC2,ZBTB10,LAMC1,HP1BP3,ATP2B4,TBC1D10A,CCDC93,SRSF8,TTC7B,AP1S1,ANXA11,CROT,ATP2B1,TST,TMPPE,PNPLA2,ESYT2,SLC25A24,KRT7,SGPP1,SH2D4A,ACSF2
	HPA	kidney; distal tubules[High]	HPA:0271133	FALSE	0.00151887	2.81848	310	135	15	11019	SGSH,FLRT3,DOP1B,CLDN4,GM2A,ANXA3,NNT,TPP1,GSTK1,F11R,LGALS3,SUCLG2,ANXA4,TST,FN1
	HPA	skin 1	HPA:0460000	FALSE	0.00162598	2.78889	7246	135	112	11019	ANKS1A,ARHGAP28,SGSH,GALT,FLRT3,PPFIBP2,CDK6,ANXA6,UBASH3B,KIAA1217,TUFT1,CTSB,FBLN1,DHX32,MX1,STOM,ELOVL1,PTGFRN,PPA2,GSDME,ARHGAP18,LPCAT2,OPTN,AFAP1L2,EGLN1,PCGF3,CLDN4,CMC1,GM2A,LAMB1,ANXA3,SDCBP,MPZL1,PARP16,SLC36A4,RHOU,POGLUT3,CLN5,NNT,TPP1,GALC,EGFR,NFKB1,UBE2J1,NDRG1,LRATD2,MFSD8,CLIP1,TDRD7,GSTK1,ATP11A,F11R,PKP3,LGALS3,DHRS1,PAK6,FAM107B,ALDH4A1,FKBP9,SUCLG2,CTSZ,H6PD,PARVA,ABCC10,TFAP2C,SPRYD7,HSD17B11,RAB25,ALAD,IAH1,BCAT2,GLB1,B4GALT1,SUN2,EFNB2,ANXA4,ARSA,SOX15,CAST,SLC16A3,TYRO3,SLC9A1,RAB31,SOAT1,SLC25A20,HSPG2,TNIP2,TMEM208,FCHO2,EPHA4,PKP2,DSC2,ZBTB10,LAMC1,HP1BP3,ATP2B4,TBC1D10A,CCDC93,SRSF8,ANXA11,CROT,ATP2B1,TST,TMPPE,PNPLA2,KRT15,FN1,SLC25A24,KRT7,SGPP1,SH2D4A,ACSF2
	HPA	placenta; syncytiotrophoblasts - cell body[High]	HPA:0381213	FALSE	0.0022239	2.65288	361	135	16	11019	SGSH,GALT,CYP11A1,ANXA6,FBLN1,CLDN4,EGFR,UBE2J1,GSTK1,PKP3,SUCLG2,SUN2,ANXA4,TMEM208,EPHA4,KRT7
	HPA	prostate; glandular cells[‚â•Low]	HPA:0390051	FALSE	0.00409735	2.3875	6677	135	105	11019	ANKS1A,MMP2,HID1,SGSH,GALT,FLRT3,PPFIBP2,CDK6,ANXA6,UBASH3B,KIAA1217,CTSB,FBLN1,DHX32,MX1,STOM,ELOVL1,PTGFRN,PPA2,DOP1B,GSDME,ARHGAP18,OPTN,AFAP1L2,EGLN1,PCGF3,CLDN4,CMC1,GM2A,ANXA3,SDCBP,MPZL1,PARP16,SLC36A4,RHOU,POGLUT3,CLN5,TPP1,GALC,EGFR,NFKB1,UBE2J1,NDRG1,LRATD2,MFSD8,CLIP1,GSTK1,SNX2,ATP11A,F11R,LGALS3,DHRS1,ALDH4A1,FKBP9,SUCLG2,CTSZ,H6PD,PARVA,ABCC10,SPRYD7,RAB25,LAMA1,ALAD,IAH1,BCAT2,GLB1,CAMK2D,B4GALT1,SUN2,EFNB2,ANXA4,ARSA,CAST,SLC16A3,SLC9A1,RAB31,SOAT1,SLC25A20,TNIP2,TMEM208,FCHO2,EPHA4,DSC2,ZBTB10,LAMC1,HP1BP3,ATP2B4,TBC1D10A,CCDC93,SRSF8,TTC7B,AP1S1,ANXA11,CROT,ATP2B1,TST,TMPPE,PNPLA2,KRT15,ESYT2,SLC25A24,KRT7,SGPP1,SH2D4A,ACSF2
	HPA	prostate	HPA:0390000	FALSE	0.00409735	2.3875	6677	135	105	11019	ANKS1A,MMP2,HID1,SGSH,GALT,FLRT3,PPFIBP2,CDK6,ANXA6,UBASH3B,KIAA1217,CTSB,FBLN1,DHX32,MX1,STOM,ELOVL1,PTGFRN,PPA2,DOP1B,GSDME,ARHGAP18,OPTN,AFAP1L2,EGLN1,PCGF3,CLDN4,CMC1,GM2A,ANXA3,SDCBP,MPZL1,PARP16,SLC36A4,RHOU,POGLUT3,CLN5,TPP1,GALC,EGFR,NFKB1,UBE2J1,NDRG1,LRATD2,MFSD8,CLIP1,GSTK1,SNX2,ATP11A,F11R,LGALS3,DHRS1,ALDH4A1,FKBP9,SUCLG2,CTSZ,H6PD,PARVA,ABCC10,SPRYD7,RAB25,LAMA1,ALAD,IAH1,BCAT2,GLB1,CAMK2D,B4GALT1,SUN2,EFNB2,ANXA4,ARSA,CAST,SLC16A3,SLC9A1,RAB31,SOAT1,SLC25A20,TNIP2,TMEM208,FCHO2,EPHA4,DSC2,ZBTB10,LAMC1,HP1BP3,ATP2B4,TBC1D10A,CCDC93,SRSF8,TTC7B,AP1S1,ANXA11,CROT,ATP2B1,TST,TMPPE,PNPLA2,KRT15,ESYT2,SLC25A24,KRT7,SGPP1,SH2D4A,ACSF2
	HPA	lung	HPA:0300000	FALSE	0.00571818	2.24274	7379	135	112	11019	ANKS1A,MMP2,ARHGAP28,HID1,SGSH,GALT,FLRT3,PPFIBP2,ABCG2,CDK6,ANXA6,UBASH3B,KIAA1217,TUFT1,CTSB,DHX32,MX1,STOM,ELOVL1,PTGFRN,PPA2,DOP1B,GSDME,ARHGAP18,LPCAT2,OPTN,AFAP1L2,EGLN1,LCP1,PCGF3,CLDN4,CMC1,GM2A,LAMB1,ANXA3,SDCBP,MPZL1,PARP16,SLC36A4,RHOU,CLN5,NNT,TAGLN2,TPP1,GALC,EGFR,NFKB1,UBE2J1,NDRG1,LRATD2,MFSD8,CLIP1,TDRD7,GSTK1,SNX2,ATP11A,F11R,PKP3,LGALS3,DHRS1,ALDH4A1,FKBP9,SUCLG2,CTSZ,H6PD,PARVA,ABCC10,SPRYD7,HSD17B11,RAB25,BCAT2,GLB1,B4GALT1,SUN2,EFNB2,ANXA4,ARSA,CAST,SLC16A3,TYRO3,RAB31,SOAT1,SLC25A20,HSPG2,TNIP2,TMEM208,FCHO2,EPHA4,PKP2,DSC2,ZBTB10,LAMC1,HP1BP3,ATP2B4,TBC1D10A,CCDC93,SRSF8,TTC7B,AP1S1,ANXA11,CROT,ATP2B1,TST,TMPPE,PNPLA2,FN1,ESYT2,SLC25A24,KRT7,SGPP1,SH2D4A,ACSF2
	HPA	liver; cholangiocytes[‚â•Medium]	HPA:0291162	FALSE	0.00594403	2.22592	1964	135	44	11019	UBASH3B,KIAA1217,CTSB,STOM,PTGFRN,PPA2,GSDME,OPTN,EGLN1,GM2A,ANXA3,POGLUT3,TPP1,EGFR,NDRG1,GSTK1,SNX2,F11R,DHRS1,FAM107B,FKBP9,CTSZ,H6PD,PARVA,HSD17B11,IAH1,BCAT2,GLB1,B4GALT1,SUN2,ANXA4,TNIP2,HP1BP3,TBC1D10A,CCDC93,SRSF8,ANXA11,CROT,ATP2B1,TST,SLC25A24,KRT7,SGPP1,SH2D4A
	HPA	placenta; hofbauer cells[‚â•Low]	HPA:0381201	FALSE	0.00608506	2.21574	436	135	17	11019	GALT,FLRT3,ABCG2,CDK6,ANXA6,FBLN1,EGFR,UBE2J1,GSTK1,CD82,SUCLG2,SUN2,ANXA4,SOAT1,RALB,TMEM208,ANXA11
	HPA	kidney; collecting ducts[High]	HPA:0271123	FALSE	0.00812477	2.09019	274	135	13	11019	SGSH,DOP1B,GM2A,ANXA3,NNT,GSTK1,F11R,LGALS3,SUCLG2,ANXA4,SLC9A1,TST,KRT7
	HPA	thyroid gland	HPA:0590000	FALSE	0.00834497	2.07857	7131	135	109	11019	ANKS1A,HID1,SGSH,GALT,FLRT3,PPFIBP2,ABCG2,CDK6,ANXA6,UBASH3B,KIAA1217,TUFT1,CTSB,DHX32,MX1,STOM,ELOVL1,PTGFRN,PPA2,DOP1B,GSDME,ARHGAP18,LPCAT2,OPTN,AFAP1L2,EGLN1,PCGF3,CLDN4,CMC1,GM2A,LAMB1,ANXA3,MPZL1,PARP16,SLC36A4,RHOU,POGLUT3,CLN5,NNT,TPP1,GALC,EGFR,NFKB1,UBE2J1,NDRG1,LRATD2,MFSD8,CLIP1,TDRD7,GSTK1,SNX2,F11R,PKP3,LGALS3,DHRS1,PAK6,FAM107B,ALDH4A1,FKBP9,SUCLG2,CTSZ,H6PD,PARVA,ABCC10,SPRYD7,RAB25,ALAD,IAH1,BCAT2,GLB1,B4GALT1,SUN2,EFNB2,ANXA4,ARSA,CAST,SLC16A3,TYRO3,SLC9A1,RAB31,SLC25A20,TNIP2,TMEM208,FCHO2,EPHA4,PKP2,DSC2,ZBTB10,LAMC1,HP1BP3,ATP2B4,TBC1D10A,CCDC93,SRSF8,TTC7B,AP1S1,ANXA11,CROT,ATP2B1,TST,TMPPE,PNPLA2,FN1,ESYT2,SLC25A24,KRT7,SGPP1,SH2D4A,ACSF2
	HPA	thyroid gland; glandular cells[‚â•Low]	HPA:0590051	FALSE	0.00834497	2.07857	7131	135	109	11019	ANKS1A,HID1,SGSH,GALT,FLRT3,PPFIBP2,ABCG2,CDK6,ANXA6,UBASH3B,KIAA1217,TUFT1,CTSB,DHX32,MX1,STOM,ELOVL1,PTGFRN,PPA2,DOP1B,GSDME,ARHGAP18,LPCAT2,OPTN,AFAP1L2,EGLN1,PCGF3,CLDN4,CMC1,GM2A,LAMB1,ANXA3,MPZL1,PARP16,SLC36A4,RHOU,POGLUT3,CLN5,NNT,TPP1,GALC,EGFR,NFKB1,UBE2J1,NDRG1,LRATD2,MFSD8,CLIP1,TDRD7,GSTK1,SNX2,F11R,PKP3,LGALS3,DHRS1,PAK6,FAM107B,ALDH4A1,FKBP9,SUCLG2,CTSZ,H6PD,PARVA,ABCC10,SPRYD7,RAB25,ALAD,IAH1,BCAT2,GLB1,B4GALT1,SUN2,EFNB2,ANXA4,ARSA,CAST,SLC16A3,TYRO3,SLC9A1,RAB31,SLC25A20,TNIP2,TMEM208,FCHO2,EPHA4,PKP2,DSC2,ZBTB10,LAMC1,HP1BP3,ATP2B4,TBC1D10A,CCDC93,SRSF8,TTC7B,AP1S1,ANXA11,CROT,ATP2B1,TST,TMPPE,PNPLA2,FN1,ESYT2,SLC25A24,KRT7,SGPP1,SH2D4A,ACSF2
	HPA	placenta; endothelial cells[‚â•Low]	HPA:0380201	FALSE	0.00920388	2.03603	405	135	16	11019	ARHGAP28,GALT,FLRT3,CDK6,ANXA6,FBLN1,UBE2J1,GSTK1,CD82,SUCLG2,SUN2,TMEM208,LAMC1,TTC7B,ANXA11,FN1
	HPA	appendix	HPA:0030000	FALSE	0.00934882	2.02924	7831	135	116	11019	ANKS1A,HID1,SGSH,GALT,FLRT3,PPFIBP2,ABCG2,CDK6,ANXA6,UBASH3B,KIAA1217,TUFT1,CTSB,DHX32,MX1,STOM,ELOVL1,PTGFRN,PPA2,DOP1B,GSDME,ARHGAP18,LPCAT2,OPTN,AFAP1L2,EGLN1,LCP1,PCGF3,CLDN4,CMC1,GM2A,LAMB1,ANXA3,SDCBP,MPZL1,PARP16,SLC36A4,RHOU,POGLUT3,CLN5,NNT,TPP1,EGFR,NFKB1,UBE2J1,NDRG1,LRATD2,MFSD8,CLIP1,TDRD7,GSTK1,SNX2,ATP11A,F11R,PKP3,LGALS3,DHRS1,FAM107B,ALDH4A1,FKBP9,CD82,SUCLG2,CTSZ,H6PD,PARVA,ABCC10,SPRYD7,HSD17B11,EPB41L3,RAB25,LAMA1,IAH1,BCAT2,GLB1,CAMK2D,B4GALT1,SUN2,EFNB2,ANXA4,ARSA,CAST,SLC16A3,TYRO3,SLC9A1,RAB31,SOAT1,SLC25A20,HSPG2,LAMA5,TNIP2,TMEM208,FCHO2,EPHA4,PKP2,DSC2,ZBTB10,LAMC1,HP1BP3,ATP2B4,TBC1D10A,CCDC93,SRSF8,AP1S1,ANXA11,CROT,ATP2B1,TST,TMPPE,PNPLA2,KRT15,FN1,ESYT2,SLC25A24,SGPP1,SH2D4A,ACSF2
	HPA	placenta; syncytiotrophoblasts - microvilli[‚â•Low]	HPA:0381221	FALSE	0.00952343	2.02121	362	135	15	11019	GALT,ABCG2,ANXA6,FBLN1,CLDN4,EGFR,UBE2J1,GSTK1,PKP3,SUCLG2,RALB,TMEM208,ANXA11,FN1,KRT7
	HPA	kidney; proximal tubules (cell body)[‚â•Medium]	HPA:0271142	FALSE	0.0157555	1.80257	567	135	19	11019	SGSH,FLRT3,CTSB,CLDN4,GM2A,TPP1,EGFR,GSTK1,F11R,SUCLG2,EPB41L3,ALAD,ANXA4,ARSA,EPHA4,TTC7B,CROT,TST,FN1
	HPA	colon	HPA:0130000	FALSE	0.0227422	1.64317	8342	135	120	11019	DNAJC6,ANKS1A,MMP2,ARHGAP28,HID1,SGSH,GALT,FLRT3,PPFIBP2,ABCG2,CDK6,ANXA6,UBASH3B,KIAA1217,TUFT1,CTSB,FBLN1,DHX32,MX1,STOM,ELOVL1,PTGFRN,PPA2,DOP1B,GSDME,ARHGAP18,LPCAT2,OPTN,AFAP1L2,EGLN1,LCP1,PCGF3,CLDN4,CMC1,GM2A,LAMB1,ANXA3,SDCBP,MPZL1,PARP16,SLC36A4,RHOU,POGLUT3,CLN5,NNT,TPP1,GALC,EGFR,NFKB1,UBE2J1,NDRG1,LRATD2,MFSD8,CLIP1,TDRD7,GSTK1,SNX2,ATP11A,F11R,LGALS3,DHRS1,FAM107B,ALDH4A1,FKBP9,SUCLG2,CTSZ,H6PD,PARVA,ABCC10,SPRYD7,HSD17B11,EPB41L3,RAB25,LAMA1,ALAD,IAH1,BCAT2,GLB1,CAMK2D,B4GALT1,SUN2,EFNB2,ANXA4,ARSA,CAST,SLC16A3,TYRO3,SLC9A1,RAB31,SLC25A20,HSPG2,LAMA5,TNIP2,TMEM208,FCHO2,EPHA4,PKP2,DSC2,ZBTB10,LAMC1,HP1BP3,ATP2B4,TBC1D10A,CCDC93,SRSF8,AP1S1,ANXA11,CROT,ATP2B1,REEP1,TST,TMPPE,PNPLA2,KRT15,FN1,ESYT2,SLC25A24,SGPP1,SH2D4A,ACSF2
	HPA	lung; macrophages[High]	HPA:0300413	FALSE	0.0231424	1.63559	1371	135	33	11019	SGSH,UBASH3B,CTSB,MX1,PPA2,OPTN,EGLN1,LCP1,PCGF3,GM2A,SLC36A4,CLN5,NNT,TPP1,NFKB1,NDRG1,GSTK1,SNX2,LGALS3,FKBP9,SUCLG2,CTSZ,H6PD,PARVA,HSD17B11,GLB1,SUN2,TYRO3,ZBTB10,SRSF8,ANXA11,CROT,TMPPE
	HPA	placenta; syncytiotrophoblasts - microvilli[‚â•Medium]	HPA:0381222	FALSE	0.0236306	1.62652	304	135	13	11019	GALT,ANXA6,FBLN1,CLDN4,EGFR,UBE2J1,GSTK1,PKP3,RALB,TMEM208,ANXA11,FN1,KRT7
	HPA	parathyroid gland; glandular cells[‚â•Medium]	HPA:0360052	FALSE	0.0243555	1.6134	4414	135	76	11019	HID1,SGSH,FLRT3,PPFIBP2,CDK6,ANXA6,UBASH3B,KIAA1217,CTSB,MX1,STOM,ELOVL1,PTGFRN,PPA2,DOP1B,GSDME,OPTN,AFAP1L2,CMC1,GM2A,MPZL1,PARP16,SLC36A4,RHOU,NNT,TPP1,NFKB1,NDRG1,MFSD8,CLIP1,GSTK1,SNX2,DHRS1,FAM107B,ALDH4A1,FKBP9,SUCLG2,CTSZ,PARVA,ABCC10,SPRYD7,EPB41L3,RAB25,ALAD,IAH1,BCAT2,GLB1,B4GALT1,SUN2,EFNB2,ANXA4,ARSA,CAST,SLC16A3,RAB31,LRP2,SLC25A20,RALB,FCHO2,DSC2,ZBTB10,HP1BP3,ATP2B4,TBC1D10A,CCDC93,SRSF8,TTC7B,ANXA11,CROT,ATP2B1,TMPPE,PNPLA2,SLC25A24,SGPP1,SH2D4A,ACSF2
	HPA	cervix	HPA:0630000	FALSE	0.037014	1.43163	6930	135	105	11019	ANKS1A,MMP2,HID1,SGSH,GALT,FLRT3,PPFIBP2,CDK6,ANXA6,UBASH3B,KIAA1217,TUFT1,CTSB,FBLN1,DHX32,MX1,STOM,PTGFRN,PPA2,DOP1B,GSDME,ARHGAP18,OPTN,EGLN1,PCGF3,CLDN4,CMC1,GM2A,LAMB1,ANXA3,SDCBP,MPZL1,PARP16,SLC36A4,RHOU,CLN5,NNT,GALC,EGFR,NFKB1,UBE2J1,NDRG1,LRATD2,MFSD8,CLIP1,TDRD7,GSTK1,ATP11A,F11R,PKP3,LGALS3,DHRS1,FAM107B,FKBP9,CD82,SUCLG2,CTSZ,H6PD,PARVA,ABCC10,TFAP2C,SPRYD7,RAB25,IAH1,BCAT2,GLB1,B4GALT1,SUN2,EFNB2,ANXA4,ARSA,SOX15,CAST,SLC16A3,TYRO3,SLC9A1,RAB31,HSPG2,TNIP2,TMEM208,FCHO2,EPHA4,DSC2,ZBTB10,LAMC1,HP1BP3,ATP2B4,TBC1D10A,CCDC93,SRSF8,TTC7B,AP1S1,ANXA11,CROT,ATP2B1,REEP1,TST,TMPPE,PNPLA2,ESYT2,SLC25A24,KRT7,SGPP1,SH2D4A,ACSF2
	HPA	skin 2	HPA:0470000	FALSE	0.0414009	1.38299	7036	135	106	11019	ANKS1A,ARHGAP28,SGSH,GALT,FLRT3,PPFIBP2,CDK6,ANXA6,UBASH3B,KIAA1217,TUFT1,CTSB,FBLN1,DHX32,MX1,STOM,ELOVL1,PTGFRN,PPA2,IGSF3,GSDME,LPCAT2,OPTN,AFAP1L2,EGLN1,CLDN4,CMC1,LAMB1,ANXA3,SDCBP,MPZL1,SLC36A4,RHOU,POGLUT3,CLN5,NNT,TPP1,GALC,EGFR,NFKB1,UBE2J1,NDRG1,LRATD2,MFSD8,CLIP1,TDRD7,GSTK1,SNX2,F11R,PKP3,LGALS3,DHRS1,PAK6,ALDH4A1,FKBP9,CD82,SUCLG2,CTSZ,H6PD,PARVA,ABCC10,TFAP2C,SPRYD7,RAB25,ALAD,IAH1,BCAT2,GLB1,CAMK2D,B4GALT1,SUN2,EFNB2,ANXA4,ARSA,SOX15,CAST,SLC16A3,TYRO3,SLC9A1,RAB31,SOAT1,HSPG2,TNIP2,TMEM208,FCHO2,EPHA4,PKP2,DSC2,ZBTB10,LAMC1,HP1BP3,ATP2B4,TBC1D10A,SRSF8,AP1S1,ANXA11,ATP2B1,TST,TMPPE,PNPLA2,KRT15,FN1,ESYT2,SLC25A24,SGPP1,ACSF2
	HPA	skin 1; cells in basal layer[‚â•Low]	HPA:0461391	FALSE	0.0421807	1.37489	881	135	24	11019	GALT,PPFIBP2,ANXA6,PPA2,ANXA3,TPP1,EGFR,NFKB1,GSTK1,PKP3,LGALS3,TFAP2C,ALAD,SUN2,EFNB2,ANXA4,ARSA,SOX15,DSC2,ZBTB10,HP1BP3,ATP2B4,ATP2B1,KRT15
	HPA	cerebral cortex	HPA:0100000	FALSE	0.0439779	1.35677	8106	135	117	11019	DNAJC6,ANKS1A,MMP2,HID1,SGSH,GALT,FLRT3,ABCG2,CDK6,ANXA6,UBASH3B,KIAA1217,TUFT1,CTSB,FBLN1,DHX32,MX1,CRB2,STOM,ELOVL1,PTGFRN,PPA2,DOP1B,IGSF3,GSDME,ARHGAP18,LPCAT2,OPTN,AFAP1L2,EGLN1,PCGF3,CLDN4,CMC1,GM2A,LAMB1,ANXA3,SDCBP,MPZL1,PARP16,SLC36A4,RHOU,POGLUT3,CLN5,NNT,TAGLN2,TPP1,GALC,NFKB1,UBE2J1,NDRG1,LRATD2,MFSD8,CLIP1,TDRD7,GSTK1,SNX2,ATP11A,F11R,PKP3,LGALS3,DHRS1,PAK6,ALDH4A1,FKBP9,CD82,SUCLG2,CTSZ,H6PD,PARVA,ABCC10,SPRYD7,HSD17B11,EPB41L3,ALAD,IAH1,BCAT2,GLB1,CAMK2D,B4GALT1,SUN2,EFNB2,ANXA4,ARSA,CAST,SLC16A3,TYRO3,SLC9A1,RAB31,SLC25A20,HSPG2,TNIP2,TMEM208,FCHO2,EPHA4,PKP2,ZBTB10,LAMC1,HP1BP3,ATP2B4,TBC1D10A,CCDC93,SRSF8,TTC7B,AP1S1,ANXA11,CROT,ATP2B1,REEP1,TST,TMPPE,PNPLA2,FN1,ESYT2,SLC25A24,SGPP1,SH2D4A,ACSF2
	HPA	skin 1; fibrohistiocytic cells[‚â•Low]	HPA:0461441	FALSE	0.0451931	1.34493	885	135	24	11019	GALT,PPFIBP2,ANXA6,CTSB,FBLN1,PPA2,ANXA3,TPP1,EGFR,NFKB1,GSTK1,LGALS3,CTSZ,B4GALT1,SUN2,EFNB2,ANXA4,ARSA,SOAT1,ZBTB10,HP1BP3,ANXA11,ATP2B1,FN1
	HPA	skin 2; fibrohistiocytic cells[‚â•Medium]	HPA:0471442	FALSE	0.0484125	1.31504	833	135	23	11019	GALT,PPFIBP2,ANXA6,CTSB,FBLN1,PPA2,ANXA3,TPP1,EGFR,NFKB1,GSTK1,LGALS3,CD82,CTSZ,B4GALT1,SUN2,EFNB2,ANXA4,ARSA,ZBTB10,ANXA11,ATP2B1,FN1
	CORUM	ITGA6-ITGB4-Laminin10/12 complex	CORUM:2318	FALSE	0.0498295	1.30251	2	32	2	3383	LAMB1,LAMA5
	HP	Curvilinear intracellular accumulation of autofluorescent lipopigment storage material	HP:0003205	FALSE	0.00588978	2.2299	10	61	4	4958	CLN5,TPP1,NDRG1,MFSD8
	HP	Intracellular accumulation of autofluorescent lipopigment storage material	HP:0003204	FALSE	0.013629	1.86554	12	61	4	4958	CLN5,TPP1,NDRG1,MFSD8
	HP	Abnormal flash visual evoked potentials	HP:0007928	FALSE	0.0195055	1.70984	13	61	4	4958	CLN5,TPP1,GALC,MFSD8
	HP	Progressive neurologic deterioration	HP:0002344	FALSE	0.0231268	1.63588	68	61	7	4958	CLN5,TPP1,GALC,MFSD8,GLB1,ARSA,PTS
	HP	Decerebrate rigidity	HP:0025013	FALSE	0.024884	1.60408	5	61	3	4958	GALC,GLB1,ARSA
	HP	Loss of speech	HP:0002371	FALSE	0.0451739	1.34511	51	61	6	4958	GM2A,CLN5,TPP1,GALC,MFSD8,ARSA

### Sheet: table S4
Genes	Secretome_CG-OSC lot 88	Secretome_RUO-OSC lot56
KRT34	273849000	4079210
KRTAP3-1	218409000	1469800
KRTAP2-3;KRTAP2-4	166820000	921274
KRTAP3-3	154694000	977824
KRTAP4-9	96085900	167944
NEFL	60564900	527227
KRT81	59601100	962415
KRT84	59349500	2778700
KRT83	55381200	550903
KRTAP3-2	52362600	205463
CRABP1	46334600	1394820
NCL	40209400	55892000
KRT35	38300800	8456450
KRTAP13-2	37788900	678378
HMGB1	22370700	22935200
HNRNPD	21071200	25169800
ANK2	20407200	202513
KRTAP13-1	18259400	840542
NUCKS1	15791500	8639450
LRRC15	15743700	407832
PA2G4	15731100	17403300
HMGB2	15060400	18949900
ILF2	14191700	20116300
GDI2	12723500	17151800
KRT36	12288500	2952470
ILF3	11574600	15375200
FSCN1	10848000	8343610
RPS26	10219100	16711700
RPS25	10083800	17921100
NONO	9878670	14646200
DPYSL3	9631270	6762560
CAND1	9211030	10970800
RPS3	9064530	19760700
SRSF1	8788400	15057700
RPS9	8679680	15134200
H3F3B;HIST1H3J;HIST2H3D;HIST3H3	8619700	20735300
RCC2	8351920	12570500
HNRNPAB	8294060	11177900
DPYSL2	8228300	5248160
TPM4	7978810	21119100
LMNB1	7803870	13687000
TAGLN	7633950	2553690
FKBP3	7564700	8250910
ARF1;ARF3	7525690	10579200
EZR	7266270	37206100
LGALS3	7196870	526925
CRABP2	7118060	1644430
SRSF6	6753910	19308800
RPL27A	6702450	18918200
RPS11	6640650	11004900
CCT8	6481720	10011700
MAP1B	6353500	1532420
MIF	6306450	14860800
SRSF2	6283350	11570600
SUB1	6273990	9625810
ZC3H13	6072790	312543
KPNA2	5901180	8027700
STIP1	5800640	8475250
RPL22	5775470	16305100
RPS28	5767090	9557990
HDGF	5761320	4581990
EEF1D	5714500	7736120
PPIB	5683290	62199600
CCT6A	5622260	8705350
HNRNPR	5611630	5622110
RPS14	5532600	8898390
YWHAQ	5525820	9996220
HSPA1A;HSPA1B	5436880	7609810
KRT4	5323290	609208
EIF5A	5177550	8248700
KHDRBS1	5103950	6329650
ST13	4992530	10587700
CCT3	4975620	8030210
DDX39B	4883620	5918770
CALML3	4824000	6872620
TMPO	4701160	5542700
XRCC5	4699670	7978920
DDX17	4672920	5990980
RPL28	4584800	8432190
RPL11	4582350	10295800
TUBB4B	4554740	8622730
HNRNPDL	4544010	7073170
ARPC4	4529210	7954850
CTPS1	4524340	5349550
CNN3	4517230	2734870
RPS12	4469150	7360180
ARHGDIA	4447200	5477580
SNRPD3	4415260	6669250
RAB15	4405880	9017170
CCT4	4403580	6889150
SUPT16H	4365840	4480140
NASP	4341000	9845800
CBX5	4333420	4233540
GLRX3	4330300	7677930
ATIC	4293910	6591970
SF3B3	4254730	5161640
CSE1L	4230570	5799680
APEX1	4226030	6302590
SSRP1	4202820	4955130
RPS15A	4198320	8382800
FKBP4	4189800	6139300
PARP1	4183270	6569410
PABPC1	4179230	8542830
XRCC6	4164750	7650070
EEF1B2	4135640	7948760
VIM	4131980	2390390
TSN	4102030	7340110
HMGB3	4086450	6983710
RBBP7	4024630	8157890
PRPF19	4024060	4184240
RBMX	3996130	5839900
RPL23	3894260	7109720
EIF4B	3836360	3104150
HINT1	3826650	4128260
RPL10A	3811620	11628300
CORO1C	3793350	4920450
CCT2	3773940	5817920
PSAT1	3767350	4200730
NAP1L4	3746010	3826200
EWSR1	3738100	7017500
CALD1	3735090	5669120
ELAVL1	3714970	5435810
RPS23	3656290	7567700
STRBP	3610900	8463370
FASN	3609630	7086330
PGD	3596210	5591350
TIA1	3507270	5843540
RPS6	3459830	10553100
HNRNPH1	3450890	8980810
KPNB1	3433550	5725810
API5	3431870	4202190
CCT7	3422960	5462870
ARPC1A	3378380	4419670
PRMT1	3368530	3656980
MCM2	3349320	4534040
ETF1	3342180	4980410
RANBP1	3333270	4476230
UBE2I	3305310	3833730
WDR1	3302790	8396020
VCP	3302460	8976330
EIF3B	3272460	5146340
HNRNPA3	3271360	7212320
POLD1	3264320	6075250
DDX6	3232410	3870430
CLIC1	3219230	7222290
FUS	3197010	6741600
NME1	3196600	13495500
MAP1LC3B;MAP1LC3B2	3192220	1772080
EIF3C	3167940	5222250
PTGES3	3149270	8582550
GMPS	3141570	4164240
XPO1	3136930	3554250
NARS	3120050	4124590
PCBP1	3117460	7390620
SNRPB;SNRPN	3092260	4651930
RPS5	3063270	6536030
PCNA	3038810	5147320
CAP1	3026270	5379990
RPL13	3025150	8533320
NACA	3024560	5797280
MAGOH;MAGOHB	2961440	5400030
GNB2	2949860	4728210
G3BP1	2937910	4333710
SEPT7	2900290	4387020
MARCKSL1	2890390	3044340
MCM3	2887130	4649900
HDAC2	2883070	4425290
DUSP15	2868510	6403620
AP2S1	2852520	4100700
SNRPD2	2811600	4109900
RPS20	2806420	8076320
SNRPG;SNRPGP15	2806350	4381940
CNBP	2801090	1958430
UBA2	2794170	3110390
LIN28A	2793930	7399180
DHX9	2793830	4990350
CCT5	2773130	4568150
YWHAZ	2761850	12312300
UCHL1	2748220	7647570
CTPS2	2743740	4648680
IPO5	2726750	2920750
AP2B1	2708600	4214170
CACYBP	2697310	3042630
MYL9	2665300	5305700
EIF5	2658260	3520060
CLIC4	2657010	5908670
TARS	2656550	4224680
SMARCE1	2649050	4504140
RPL17	2646610	7768960
MYL6	2641560	7002940
MAPRE1	2641330	2745340
ACOT7	2621000	2790390
OLA1	2617490	2704280
RNH1	2612960	2353840
RBM8A	2607560	5342270
HARS	2595160	3269390
NOLC1	2592260	2062200
RPS27	2578940	4969840
EIF2S3	2565060	3998680
COPA	2547800	4327690
ACTR2	2538220	4582100
CDV3	2491880	2508210
ENAH	2487190	3197970
CAPZA1	2470830	5329450
EIF2S1	2442880	3971970
TCP1	2433660	3622400
SND1	2427060	4380460
ZNF207	2416690	3442770
TLN1	2377150	3335900
NUDC	2375830	3149430
FLNC	2357140	1833070
LMNA	2336930	5913180
VAT1	2336600	4623040
AP2M1	2330340	3499770
RPS21	2310570	6897520
NES	2295940	1566120
PFN2	2293680	4099500
DDX5	2284460	6102990
SRP9	2281990	4769720
GARS	2251240	2637640
PCBP2	2231950	4537500
MCM5	2224480	3645080
SAFB	2214980	3888170
PPP2R1A	2207070	3605410
SYNCRIP	2204470	4503220
TMA7	2184810	1250980
PPP2CA	2179230	3466210
TRIM28	2166810	6885040
HIST3H2BB	2162720	4791740
SEPT2	2162020	3612420
ANP32A	2153950	6462110
LSM4	2151450	2351820
CNN1	2148400	1240420
IMPDH2	2131530	5154580
HSPB1	2127470	2264730
CFDP1	2125470	1083530
UBE2L3	2121560	3895920
DDX1	2112060	2976450
PDIA3	2108930	17015000
DPYSL5	2105080	4554840
DHX15	2100490	3274150
EDF1	2096920	2152760
RAB11B	2091770	5290620
PPP1CA	2085590	3001550
RPL26	2082630	9904590
PAFAH1B2	2067820	2531190
RDX	2064750	3403590
PSME3	2063450	2783900
HSPA5	2063250	23890500
DEK	2061460	3060530
CAPRIN1	2059730	4597740
FHL1	2058550	336123
ADH5	2055190	3665000
RPL9P9	2047470	4534040
DTD1	2039460	1498830
EIF3H	2026830	3419450
RTCB	2024480	3384230
YTHDF2	2012890	2202320
RPL35A	2011650	7310270
EIF3A	1997560	4017650
AP1M1	1993560	2547670
TUBA3E	1993050	306175
DYNLL1	1986470	2587350
CTNNA1	1984180	4973580
MARCKS	1966950	1790130
EIF4E	1956530	2476180
UBE2E2	1950290	1988040
SEPT9	1940370	3921230
PSMD2	1934500	3587960
ERP44	1929730	2229850
ACTR3	1920090	3347120
NAA15	1913580	2469030
UBLCP1	1907770	1858870
EPRS	1903020	3363150
RCC1	1901480	2997200
CMPK1	1901430	2838880
RPS8	1893420	5784180
EIF4H	1892170	2925370
SNRPA1	1884840	2863090
CKAP5	1877990	1895700
ARCN1	1875070	2683070
ESD	1860710	2289030
EIF4G1	1845690	3383100
LMNB2	1845260	3923600
ACP1	1836690	2836520
FEN1	1834370	1597670
IPO7	1833490	2894520
EIF6	1815800	4143500
H1F0	1807610	1430700
GNB1	1805830	3082050
KARS	1791230	2811570
SARS	1790230	1922110
METAP2	1777940	2205920
MCM4	1773740	2513920
CTNNBL1	1766420	1803590
MTHFD1	1765250	3367990
RPL36	1756760	7239310
PARK7	1750800	3800880
HMGN2	1743760	2664150
ARPC2	1726990	3383450
NUDT21	1726690	2856360
SF3B1	1715260	3074980
RPL14	1707980	5638310
ARPC5	1705160	3664020
SRSF3	1704190	5193540
PPA2	1704080	2352220
DARS	1700600	3143860
UBTF	1693910	1830330
DYNC1I2	1689920	2432680
GART	1680370	2843290
RPL19	1679390	8116880
SEPT11	1669350	2034960
LSM8	1668620	2714590
YWHAH	1659220	4922310
U2AF2	1652200	2933610
CUL1	1642810	1807610
TCOF1	1640050	1053570
LRRC47	1639760	2681590
EIF3E	1624160	3225680
TCEA1	1621150	2119770
BZW2	1619720	3996020
SORD	1618280	1902400
PACSIN2	1600700	2182420
LDHA	1595330	6853020
AHSA1	1593040	2658470
ARF4	1588970	2973100
USP7	1588340	1577030
EIF3D	1587170	3580880
CBX1	1585900	3097370
MATR3	1579810	5540570
AP2A1	1571500	2314730
RAC1	1571000	2421220
ACIN1	1565610	1310990
SNRPE	1565020	2046660
MCM6	1562140	2461700
FARSB	1557390	2752920
AK4	1554710	796758
EIF3J	1554530	2301350
USP14	1554400	2140670
LAP3	1553850	910328
RBM3	1552970	1423690
BUB3	1551590	2914830
PPA1	1549140	1974080
CSTF3	1548270	1996070
RECQL	1548190	2226550
PSMC3	1548140	3814850
EIF4A3	1545110	2849070
PLCD1	1541190	429473
COPS2	1539160	2155310
H2AFY	1533920	2574460
IGF2BP1	1530870	4446080
CARS	1525120	2023130
PCMT1	1523420	2954000
CAPZB	1521300	3051860
PSMC1	1507940	3832560
RPL10	1506260	4198800
EIF5B	1502120	2370860
COPB2	1498920	2106090
SPTBN1	1496140	3486830
MAPK1	1494210	2429570
SNRPF	1489910	2897450
PLS3	1484980	6094600
SRRM2	1484460	1484280
STRAP	1482410	2416100
RPS19	1480660	6230680
HAS1	1480640	2654450
SPTAN1	1471410	3446640
DDB1	1471080	2621220
PSMC2	1462800	3133590
DSTN	1460840	3041290
BCAT1	1458040	1911620
LSM7	1452860	2171630
IGKV3-20	1449190	1627050
ZRANB2	1448530	1156030
LASP1	1443140	1994970
TPR	1437830	2917170
CHORDC1	1436950	1948470
EML4	1435480	1659720
DDX3X	1432910	3721690
SF1	1432600	1714250
MYL12A;MYL12B	1423000	4904730
KPNA3	1422280	2502140
FAU	1421690	7790800
EIF3L	1415420	2967440
UBE2V2	1411830	3119900
SMC1A	1410130	2509990
ALDH7A1	1409890	2934810
COPB1	1409810	2080110
XPNPEP1	1404690	2037140
STMN1	1403590	9690460
CBX3	1398440	2922030
PRMT5	1397770	1739630
WDR77	1397530	1580780
KRT15	1392390	8979890
CDC37	1392250	2810360
PHF5A	1390520	2075430
AARS	1389480	2304480
RANGAP1	1385600	1928820
PSMC5	1385200	3785360
RPL38	1383310	4446010
HSPA4	1380350	5007580
HEXB	1375440	1260480
ACLY	1375250	3977300
TPM2	1372790	1224410
CRYZ	1372220	2278380
BZW1	1367710	1551000
VDAC2	1367380	3564810
PSMD11	1366250	2701170
DYNC1H1	1364460	2364580
RRM1	1362420	1414500
EIF3F	1359060	2511170
YWHAG	1358770	4327680
G6PD	1354990	1735830
PSMD1	1354370	2545030
PAFAH1B1	1353900	1825780
VPS35	1352100	2336380
EIF3G	1351380	2322340
SNRNP70	1349290	3825980
TUBB2A	1348380	813591
EIF3I	1347870	2483380
PPAT	1340050	1861570
DENR	1339690	2027510
LYPLA1	1336710	1807150
AIMP1	1336640	2072330
PDIA4	1329390	19822000
UBE2M	1311880	2047280
CHD4	1310380	2538710
PSMC4	1310230	2566570
VCL	1308630	4441070
MTREX	1307960	1749900
RHOA	1302420	3549200
APRT	1301140	3114210
PLEC	1300460	1997740
SNRNP200	1293800	1910520
VPS29	1292030	1024620
CCAR2	1279540	2353470
PSMD6	1279230	2259940
YWHAB	1279160	4088230
VRK1	1273870	1770600
LARS	1273050	2334160
NAMPT	1268360	2019540
ARL3	1262780	1112990
CSRP2	1261840	673018
CRMP1	1261190	623678
RUVBL1	1257130	2660000
PSMD12	1256960	2763530
TAGLN2	1245160	3473150
AP1G1	1245120	2144660
SKP1	1243520	2860180
ACAT2	1242680	2406900
PSIP1	1241330	2336350
PRDX5	1238790	3113940
HSPA9	1235950	7997320
RAB4A	1234440	1691500
FLNB	1230140	4750470
RTN3	1225090	1033810
TNPO1	1223370	1956810
PLD3	1219020	1397910
CLNS1A	1218820	1767110
HSD17B4	1217340	2565440
PKP3	1217330	735403
SF3A1	1216640	2572900
PSMD7	1210660	1855720
HSPA2	1210590	1576410
TBCB	1203360	1943990
USP5	1202500	1807300
IARS	1201300	2159430
TUBA8	1201280	2017000
SF3B6	1199550	2306740
THUMPD1	1199360	1234850
PSMC6	1189360	3151010
PPME1	1188830	1149300
THRAP3	1187500	2258580
RUVBL2	1186660	2440920
SMU1	1179260	2344270
WDR48	1178670	1040430
AKR1B1	1178560	1993830
QARS	1165110	1764320
RPL15	1161310	4473010
PTBP2	1160280	1395400
MCM7	1158390	2656160
PSMD3	1157980	2087440
WARS	1152410	2156170
S100A10	1150110	1805310
ALDH9A1	1149810	2267560
PAF1	1148640	1322650
UBE2N	1147440	4177460
RPL34	1144520	5400930
JPT2	1144160	1419910
PRPS1	1141710	1866280
RPL36AL	1141530	3583140
ARL8B	1136570	918666
ASS1	1125250	933790
PSMD13	1122850	2080160
UBE2V1	1120940	2683880
PSMD14	1120650	2294480
C20orf27	1118490	668303
DDX42	1113260	2073430
IQGAP1	1113250	3955930
RPA1	1109000	1517740
CBR1	1105160	2168340
SF3A3	1101100	1905130
RPL13A	1100440	5075820
PUF60	1097940	1731110
KIF5B	1090800	1657350
EXOSC2	1088700	1105250
RPS13	1083280	5813740
MYO18A	1080770	1036340
MDH1	1079130	7988900
RPL24	1077880	3689920
ANP32E	1076900	1884120
RPL37A	1071390	2866100
SMARCA4	1068170	1940220
CBS;CBSL	1065820	2591290
KPNA6	1060210	2317810
DBN1	1057300	2105080
ADD1	1054420	1213090
PFDN2	1049480	2231510
PPP2R2A	1049130	1204080
AP1B1	1037710	2504510
NMT1	1036860	1469200
CIRBP	1030350	1184090
HDGFL2	1026700	944789
PAFAH1B3	1024230	1318230
MTA2	1024110	1291830
RTRAF	1017560	2092130
FBL	1007500	3101690
FAM98B	1004080	1373210
ANXA6	1004040	2489710
FKBP1A	1003610	1710950
VARS	1001590	1462760
MYLK2;MYLK3;MYLK4	999167	1571840
UBA6	994593	1386820
ARHGEF7	994531	423847
SAP18	993679	2851410
ADSL	993610	1527030
PLRG1	993524	1498450
RPL21	991975	2630980
PHF6	991235	880212
YARS	988391	3083140
RAB8A	984189	2255180
CS	983134	2181740
NRDC	982936	1458900
RNMT	978163	1405310
RPA2	975922	1065850
TPM3	974299	6155170
PREP	973429	1337000
G3BP2	972214	1494580
SNRPA	969452	2066950
SRRT	967428	1783360
MOB1A;MOB1B	966755	1167640
PIN4	966547	807749
RAB7A	966090	3078890
HMGA1	965890	3158020
HMGN1	965743	1608840
PPP5C	958412	1209350
PYGB	957409	1572370
VBP1	957329	2168160
IST1	954505	1134760
SMARCC1	952178	1914460
GMPR2	950549	1593090
ARPC3	949952	1431120
RPL8	948448	5214180
NPEPPS	948021	2277990
HSP90AB4P	946823	1516030
RSL1D1	943055	1001450
SH3GL1	939355	1516530
CPSF7	938229	979547
KDM1A	932392	1656020
PRKDC	932165	2759390
XRN2	932076	1413810
USP39	931678	1212760
PPM1G	930227	1687070
CAPN1	925740	2446210
ANXA5	923127	4696070
CPSF6	919273	1936160
ALYREF	918535	1654250
NUTF2	915703	1590370
EFTUD2	913369	1903870
RPL32	912971	4657840
CLU	912581	549731
BCLAF1	911848	1285120
DCTN1	910388	909240
RPL7A	908990	5820540
CDC42	908815	2813920
NANS	907151	1449680
FOXP1	905407	1030540
HBA2	900552	846786
RPL27	900365	4047360
USP11	898368	933675
NUP50	897804	1170810
CARHSP1	897370	1987370
RSU1	893211	1174590
IPO9	891630	1232170
IDH2	891074	1248190
CSNK1A1	890788	772208
COPG2	889496	1012080
CNDP2	889299	4041230
UBAP2L	883041	1080700
UGDH	882859	1053650
NCBP1	878489	1340430
CLASP1	878430	790234
PRPF8	878150	1598030
PSPC1	876617	2134310
SART3	875505	1547090
RRP9	874943	1438820
AP2A2	873965	1543870
LEO1	873485	831069
COPE	867545	1757460
ADSS	867430	1540030
NUDT3	866828	363852
SCFD1	866486	1261250
GTF2I	864703	1770110
RO60	864194	1251390
KPNA4	864015	1303820
XRCC1	862113	886690
PTGR1	859133	900681
RARS	858731	1750950
HSPH1	856488	1852380
AKR7A2	855991	1101160
SNX2	853034	2069750
ACYP1	850105	906656
COL12A1	846225	679573
APP	840572	464494
SNRNP40	840177	1596130
CNN2	840147	1323190
NAA25	839670	1073430
TUBB6	836993	1110370
UGP2	836202	5590030
DNM1L	836095	1271040
DCTN3	834118	1149390
ECHDC1	833280	542173
UBA3	832088	1034750
RANBP6	828438	1196820
ATXN10	824668	1272600
RPS17	824604	1922880
NAPA	824602	1062420
VTA1	820387	1444080
PTPN11	815242	1029830
PALLD	815138	1573270
CKMT1B	814807	1109160
RPA3	814701	1284410
CAD	814495	2958280
BYSL	812015	1077500
TPM1	810455	2952400
EIF2S2	809071	1704340
HNRNPF	806183	2278540
SNX12	803726	1124270
OXSR1	799361	1099610
PPP1CB	798762	1474710
MCTS1	798417	1597210
PPP1R12A	798021	765327
RAB5C	793873	2180420
CFAP20	790761	1257130
MARS	790525	1416320
CSRP1	788213	874161
TATDN1	787880	912153
PFKP	787225	2632350
GLO1	786243	1937230
EIF3K	785721	1695320
MAP4	782679	901789
UBE2O	782247	968715
MACF1	781533	1126320
HIP1	780007	645062
DCTN5	773231	247352
ATP1A1	771617	2326180
NAE1	770516	1298440
VPS4B	770406	1382070
PPP1CC	769450	1092610
AIDA	766243	890926
SMAP	764189	499618
PGLS	763796	1259270
DNAJA2	762231	2196750
PSMD8	760583	1671090
FN1	759122	254490
SMARCB1	755662	1610850
EIF2A	754220	1198150
CTBP2	749148	2241640
PDLIM7	748464	591078
HSD17B10	747824	1605240
PPIH	746452	1054740
PWP1	742391	1040260
HIBCH	742027	1186420
IWS1	741966	1142570
SGTA	740312	1106050
COPS4	738239	1104030
SRSF9	737962	2891620
RAB2A	731856	1651120
DCTN2	731599	1276160
RTF1	728269	1829010
PBDC1	728135	1502130
WDR5	727804	906395
ABCF1	727648	1378620
PSMD5	725991	1854730
SNU13	725757	2275060
LRRC59	725111	1443590
GFPT1	724823	1810560
PPP1R21	723909	1589550
CSNK1D;CSNK1E	723478	374386
TXNRD1	723209	570398
CUL3	720090	1090830
ASH2L	719271	266840
FARSA	718721	1209550
C11orf68	716660	877356
PDCD5	716094	1630760
RAD21	713921	1097650
COPS8	713772	929852
HCFC1	712455	1350350
PLCG1	711695	835158
DRG1	711458	1223780
USP10	710085	1363980
RPL3	709938	6173620
PFKM	709072	971280
SMC3	708906	1216320
PFAS	707813	1614540
PSMA4	706841	2804720
CUL2	706727	844719
SUPT6H	705444	1185770
ALDH16A1	704412	909473
POLA1	703968	1031300
SARNP	703207	1605910
RAP1B	699288	1874550
COPS5	697213	785782
PDCD6IP	696196	1365760
HNRNPH3	694173	3276700
ZFPL1	693637	817382
NUMA1	692702	973632
AP1S2	692639	1282920
HSPBP1	692482	1015240
FILIP1L	690777	1261730
VPS26A	690701	1207210
GSPT1	689886	1220410
TXNL1	689794	2048600
NAA10	687851	771309
ASNA1	687044	1498560
YKT6	686233	787280
HUWE1	685615	1229380
UBR4	684848	1007810
CDK1	684335	2202810
PDLIM1	681703	1855340
BCL7A	680754	1044180
VDAC1	680305	2947560
CAPZA2	679922	1638490
CSDE1	677870	1618330
CSNK2B	674321	1784260
LANCL1	673784	894245
EIF3M	672937	1151200
POGZ	672671	850840
PPWD1	672083	804605
MSH2	671977	2054950
DNAJA1	671822	1511120
MAP1S	671090	471455
LGALS1	671012	479445
AP3B1	668218	1023740
XPOT	668166	1069580
DNAJC8	659348	1168010
GNAI2	659204	1495590
PTPA	657510	1134870
DNAJB1	655861	1133340
PPID	654484	926110
TRIR	653630	850069
VAPA	652748	1478540
SRM	652575	1326750
PSMB6	649714	2863440
ZNF706	649077	539500
ALDOC	648682	1189360
HAT1	648520	1081730
IDE	645018	928688
AGRN	644940	227229
TNPO3	643297	1006250
TTLL12	643125	1171430
UBE2D2;UBE2D3	642425	2422020
ALDH2	642216	815801
SUGT1	637305	1206190
NUP85	633620	915102
DDX21	630637	2865680
LRRC40	627798	987837
ACADVL	627674	819293
ATF7IP	627411	964632
TIGAR	627106	1295450
UBFD1	626708	751268
COPG1	626244	1430780
SF3A2	625750	1500110
LYPLA2	624439	863366
SEC23A	622872	1220240
PSMA7	620847	3172920
MPST	618885	756111
TBCD	617228	714544
PRPSAP2	616738	603872
SEC31A	616671	1249750
RAB14	615821	930339
MTA1	615064	745147
RMDN1	611937	1036760
DYNC1LI1	611326	991077
PSMA1	611054	3130520
RBBP4	610756	1233680
CSTB	610223	884648
RAD23B	607598	1695030
CDK2	606757	1330180
PTK2	604131	740834
TXNDC5	603496	3789920
ATP6V1A	603139	1605920
GLMN	603137	666193
PAK1	602305	1412310
IGF2BP3	601984	2888170
PAIP1	600962	964058
RAB6A	600429	2084590
PPP1R7	600043	799562
EXOSC9	597916	811222
PUS7	596701	706548
PSMB1	595424	2855130
ARPC1B	592669	2216120
CORO1B	591565	1647810
LAMC1	590817	957693
AFF4	590736	1116700
MDN1	589114	693402
LIN28B	588718	440603
PITPNB	587598	1272730
HP1BP3	587556	1016110
ECPAS	587444	888613
EML1	586420	416377
PSMG1	586317	1180070
DTYMK	584615	794893
SMARCD1	583862	988948
SLC16A1	583389	1201140
TP53I3	583365	650753
RANBP3	583122	777025
XPO7	583061	945661
CYFIP1	582650	1005110
HPF1	581661	605059
NCKAP1	581620	1068380
DKC1	581293	578409
OSBP	580972	1101030
KIF11	580014	1070680
FKBP5	579615	284628
TWF2	577140	880696
MAT2A	577034	2242470
ATP6V1B2	576332	1849620
PTMS	575154	2465290
PAPOLA	574348	827679
MRC2	571056	715705
DNAJC9	569895	1074620
DSC2	566826	451603
CRTAC1	566403	386562
ANP32B	565737	1451620
EPB41	564865	370402
AIMP2	563788	883073
HAGH	561823	609271
ASMTL	561647	1086350
PICALM	559931	1345830
RPRD1B	556520	840303
TYMS	556076	735803
SEC22B	555080	840383
BCL2L2;PABPN1	553966	1397430
PIN1	553102	651713
P4HB	551246	4303650
BAG2	550817	1339250
RBM4	549375	2826850
PLPBP	549316	557864
CUL4A	548928	892940
ISYNA1	548367	1831680
GPS1	547064	750404
DNPH1	546668	728311
THYN1	546154	664442
ABCE1	545411	1240530
SMARCA5	544851	1154920
PLIN3	543908	1754320
RALY	543531	1893240
MBD3	543448	1258050
KHSRP	543320	3316700
CTNND1	543109	1585090
BOLA2B	542441	1541730
CPSF3	542280	1015940
NUP93	541844	1365090
UBE2K	541508	2107670
CAP2	541158	555103
BCCIP	539804	774365
CAB39	537419	1154450
SRSF11	536971	1307050
HTATSF1	536081	677048
GPX4	535704	665059
STAT1	535602	1618970
CTTN	535510	1986600
KTN1	534690	550099
OTUB1	534657	1407400
SWAP70	534141	592842
MT-CO2	534118	1729820
GDI1	533754	914331
LSM6	532581	1312550
EXOSC6	531703	699273
CCAR1	531478	1443830
ESYT1	528498	901269
COPS3	527786	678864
HK1	527083	2244600
CRKL	526719	925635
CPSF1	526573	670036
PSMA6	526252	1897750
SNRPB2	524832	1057500
ARL6IP1	523485	1669260
DYNLL2	523359	720285
AASDHPPT	523143	731255
WDHD1	522323	678547
KRAS	520297	1250990
TRNT1	518301	901716
RBPJ	517751	622717
OPA1	513488	939533
DCAF7	513297	617596
RBBP5	513103	559987
SH3BGRL3	513099	914407
BSG	512835	3091890
CCDC124	512466	701925
CUTA	512368	2538010
CSNK2A1;CSNK2A3	512204	1529640
AGO2	512150	549639
AIFM1	511906	1963460
USO1	511843	1448690
CPOX	510447	1079200
TMEM33	510402	1263170
NUDCD1	508314	659911
PRKACA;PRKACB	507696	714100
CAPN2	506318	1131690
ELOB	505509	2056150
SBDS	505142	673260
DLGAP4	503731	582120
ALPL	502999	769017
HDLBP	502997	1529780
SRC	502442	1402960
PSMA3	502365	2169830
FNTA	502005	653360
PGM1	500375	1181600
FERMT2	499923	691372
UFL1	497538	704558
TOP2A	497066	1209510
PLCB3	496830	655629
PSMD10	494790	600100
SUPT5H	494310	644104
PRRC2C	493869	818515
CUTC	490873	461006
COPZ1	490548	1263510
AKAP12	489692	620972
LSM3	488811	1426140
HNRNPUL1	488451	2057900
STAG2	486786	761299
USP9X	486382	1195910
TUBG1;TUBG2	486266	893835
AK1	486120	402523
SNW1	485365	657089
HDAC1	484359	1385280
HNRNPUL2	482816	1412050
SUDS3	482186	607446
OSBPL1A	480827	646370
PDAP1	479514	1358150
HGS	479485	518954
ACO2	479162	1751860
LRATD2	478715	939091
VPS25	477464	537677
CLIP1	477329	921846
POLA2	477105	595128
UBQLN1	476606	881802
NT5C2	476580	657808
DNM2	475612	1100590
TOLLIP	475209	249596
CTDP1	474173	368634
CAPG	474143	1459610
ZYX	472884	897109
CUL5	470075	462823
MEMO1	469870	347289
IPO4	467626	949524
HMGCS1	466970	1158630
ARHGAP1	466647	894767
COPS6	465472	536273
SUMO2	465381	2600830
KLC1	464218	796007
ICAM2	462051	645064
HMGN5	462030	572139
PABPC4	461467	1629980
TCEAL3;TCEAL5;TCEAL6	461218	247006
PITHD1	459687	415435
FUCA2	459531	390838
NDUFA13	458848	484536
PPM1B	456192	1571070
ACTN4	455389	1855530
TGFBI	454883	492729
PURB	453328	619523
FNBP1L	452659	883338
BDH2	450650	837305
IK	450243	648253
NCOA5	448742	633066
YTHDC1	448324	395510
SAR1A	447829	1744150
XPO5	446374	756173
ADD3	446235	602498
ADRM1	443843	770874
VAT1L	443520	98965
CCDC50	443505	337508
EIF1AX	441631	1529860
SH3PXD2B	440249	463112
S100A4	439960	219654
RABL6	439092	599058
PAK2	438965	482600
ZNF224	438333	462404
DAZAP1	437404	1850130
DHCR7	436400	1299330
NPM3	436296	617257
UMOD	435030	417860
BAG6	433003	765132
TOP1	432651	1929950
FDFT1	432583	2421950
TRA2B	432290	1887460
TOP2B	432052	351174
TPT1	431094	1057770
UBE3A	428452	591524
ATP6V1E1	428162	1171260
ATG3	426455	272861
STK26	425143	1343060
VASP	423959	1327860
TRIP10	422980	811348
HDGFL3	421945	592395
ACTL6A	420093	852865
BPHL	419856	68695
SLC9A3R1	419846	2156690
EIF2B1	418184	523780
SEC23B	417378	686196
LUC7L3	414308	1112190
CAPNS1	413860	1356970
TOMM70	413182	889339
RTN4	412923	876032
GLUD1	412733	1818030
BLVRA	411461	692762
COTL1	411317	903146
ARF5	410991	1258840
COL6A3	410491	440493
MSH6	409762	1205260
GMFB	409361	666203
PSME2	408303	1045740
ADD2	407301	367346
AKR1A1	406746	1445520
EEA1	406639	617759
TPD52L2	406265	753285
DUT	404692	1017200
SRSF4	403943	1236800
DDX23	403612	964834
AFDN	403053	404934
PSMA5	403001	1213620
RNPEP	401559	1092830
CYB5R3	400723	1694150
PSMD4	400413	902353
HADH	400144	1129500
COPS7B	399533	515856
NUDT16L1	398723	864668
SAP30BP	398070	636333
CUL4B	397772	610506
TCERG1	397678	914058
PXDN	397246	174401
FTO	396633	424495
ATXN2L	395529	372056
CASK	395145	951328
PLAA	394693	1241090
DCTN4	394484	437758
AK2	393936	959791
NSDHL	393093	808674
GEMIN5	392839	304354
PGM3	391940	684487
CHAF1B	391011	227654
AGL	387505	558543
PPIL1	386735	1101030
CDK11A;CDK11B	386243	416833
ZNF428	385917	251032
UBE2Z	384207	804251
SRP54	383469	711120
PRPF4	383447	879910
EIF4A2	381958	860925
POLR2E	381774	673754
IGKV3D-20	381389	346246
GCN1	380522	753789
SHMT1	379079	853739
SLC2A3	378714	2863660
EIF4G2	378678	1041950
ERH	378259	926740
CWC27	377181	427951
TRAPPC3	376920	603328
PAXX	376705	458316
QKI	376214	1241630
NAGK	376019	719143
ADAR	374678	1238950
ZFR	374038	918220
DIABLO	373264	667528
PNN	373089	1148530
GTF2F2	372082	587099
ARPC5L	371948	893891
HBG1	371937	316175
DNAJC17	371528	535796
GPI	371107	2477770
GRWD1	370992	665351
AHCYL1	369566	784597
NME2	369403	2238860
CTSV	368811	1356130
SCYL2	368492	304995
KDM3B	367384	604456
CIAPIN1	367091	982315
BLVRB	367029	966353
NEK9	366400	406139
DERA	364124	478863
EXOSC8	362698	716456
GOT2	361476	1875140
DDB2	361298	279587
CCNB1	360495	674251
CLTA	360147	2567790
TPM3	359153	2439100
RFC1	359056	645951
WDR43	357896	693722
SIN3A	357739	378719
UFD1	357502	631624
SPIN1	356236	656891
AIF1L	353394	840370
SMS	352876	1479200
RPS24	351742	2403640
PPP2R5E	351531	447041
NAA20	351484	471619
ELP3	350470	472263
TPP2	350173	736490
RBM39	349575	1227630
PDCD6	349230	359227
PRPF4B	349221	828889
COMT	348344	333825
PODXL	348179	3523250
APLP2	348029	190883
SNF8	347887	516710
HMGN3	347763	461947
IGF2BP2	347593	1425830
ELAC2	347572	442783
SF3B2	346974	1414250
ATP5F1C	346398	1753240
YTHDF1;YTHDF3	346301	680257
H2AFV;H2AFZ	345605	3648440
RAB21	344848	613793
ANKFY1	344313	205496
PSMB5	343487	1119120
DRAP1	343422	1083530
PPP2R5D	343231	607405
POLR1A	342975	479864
RANBP2	342298	855074
CLUH	341964	652824
PITPNA	341288	445519
SEC13	340392	921916
BCAP31	339207	416561
DDX19A	338130	640846
EGFR	338075	263711
GATAD2A	337709	492148
SMC2	336732	742178
PRKAR2A	336046	641622
LIG1	335863	346164
ANK3	335657	1230460
PGM2L1	335340	402101
RAB10	335014	935572
SYMPK	334498	369136
OSBPL8	333369	662931
STAT3	333196	493651
EXOSC4	332656	497916
NSFL1C	328582	1068480
GTF2A1	327195	505891
TLE1;TLE2;TLE3;TLE4	326425	721042
SF3B5	326378	494382
QDPR	323894	1012630
TAB1	323861	335981
CARM1	323738	847932
CTSB	323265	762681
RAP2B	323015	219421
NRBP1	320737	593723
HLA-A;HLA-B;HLA-C	320298	680719
GABARAPL2	320242	255560
DIS3	318881	751686
CENPV	316437	655069
SEC24C	316188	761592
PCNP	316029	302159
BUD31	315786	463071
PDLIM5	315132	466391
FAM129B	314878	1166600
APOE	314159	779695
BTF3	313902	1927530
PTPN1	313586	499552
WDR82	311600	756450
ACTR10	310089	419605
PDS5A	310074	237636
AP3D1	309867	1036550
RRBP1	309614	1774810
SKIV2L	309578	283878
HYOU1	308354	2587570
RABGGTA	307809	886622
ATP6V1D	305547	721831
PBX1	304349	398121
RPAP3	303791	379071
CNP	303560	461632
ELOC	302231	948425
TRA2A	301983	828750
TJP1	301235	1286170
GSK3A	301106	429871
AGFG1	300458	549683
MAPK14	298724	503335
CWC15	298611	328447
SH3GLB2	298486	494739
MCMBP	297308	651967
NOP2	294508	1018670
CDHR5	293606	448022
TXNDC17	293400	1393130
YBX1	293254	2152260
DBNL	292982	359487
DNAJC7	292802	1069000
CNOT1	292559	594980
DNMT1	292423	882088
IGHV3OR16-12	292280	232782
EFHD2	291874	238930
EXOSC7	291822	342009
PMM2	291676	745382
DDX46	291500	881444
GTPBP1	291390	627148
TRAP1	291187	2257850
PTK7	290658	1027450
FSD1	289879	221490
MOB4	289455	627699
CYFIP2	289447	254778
RAE1	288443	489285
LSM12	287769	548220
FBLN1	287305	277549
ATP5PD	286748	1682470
KIF5C	285838	247763
HADHA	285334	861555
EPB41L2	285243	368335
DLST	284796	1088890
CMBL	284725	392532
PSAP	284577	368918
LANCL2	284434	256646
GRPEL1	284150	870807
RNASET2	282750	198885
WASL	282688	439261
AP3M1	280854	500997
SHMT2	280794	2294460
SNX6	280546	700429
METTL14	279898	318689
FIS1	278094	536731
PSME1	276991	657522
RALA	276147	762843
SLC2A1	275063	1155260
ARFGAP2	274599	543335
TXNDC9	273845	705588
NIT2	273453	567564
SNX5	273242	823223
TECR	272026	387309
MDC1	271505	543104
CDC73	270804	431160
IRF3	270219	604581
FNTB	269637	236783
DDX39A	269609	721481
CSTF1	269273	601776
GNPNAT1	269207	477132
VPS36	268986	345641
CYB5R2	266542	515974
ASNS	265382	867427
TRIM25	265314	544146
ADH7	264709	411413
NCAPD2	263603	445735
LSM2	263538	453313
WDFY1	263035	478028
GNAI3	262356	786340
NOP58	262201	907456
PDHA1	261377	1446120
EPN1	261212	508746
CAST	260449	416706
ROCK1	257958	435379
GPX1	257380	692002
TIMD4	257227	166739
CSK	257097	375257
GOLPH3	255933	763942
SLTM	255313	678304
NDUFV2	254775	1030550
NCBP2	254196	598321
MYBBP1A	253903	777837
PDCD10	253356	1144530
UFC1	253280	348090
GCLC	253269	372981
EIF2B2	253133	411961
FAM49B	251811	498857
MTAP	251780	1296820
UPF1	250585	603212
MOV10	249980	475664
GM2A	249605	617519
GTF2F1	249412	390778
SNAPIN	249061	554788
PDS5B	247810	510302
TRMT6	247741	366557
VPS45	247366	349484
UNC45A	247105	708099
DCUN1D1	246881	289620
SRP68	245666	857938
GRHPR	245027	448517
LIMS1	244919	392809
PPP6C	244722	480766
SPAG7	244574	660177
MTPN	242705	787681
SYNE2	242363	255750
AARSD1	242036	343480
EFL1	240532	470896
SEPT6	239737	426264
BRD3	238438	495751
SRRM1	236253	869482
TDP2	236187	346419
PARVA	234465	450397
GSTM2	233607	228991
PRIM2	233149	367912
NLE1	232957	153203
MAT2B	232566	907416
TKFC	231701	375354
HNRNPD	231034	412926
PEF1	230372	359254
VTN	230104	379406
NPLOC4	229554	407313
NUP205	229533	354644
RNF20	229482	617379
EXOSC10	229462	566587
PRPF31	229445	600623
U2SURP	229186	548487
ATP6V1G1	229085	775708
PTGES2	228854	108919
DYNC1LI2	228661	953950
PSMD9	227055	320472
MRE11	226409	377665
EXOSC1	226030	276604
FANCI	226020	798935
HOMER1	225891	215600
ETFB	225191	786744
SEPT8	224780	598608
LAMA1	223851	340270
WTAP	223762	381685
ARIH1	223544	565201
OGA	223167	3120710
MESD	222515	1562220
TRIM71	222164	1058380
KPNA1	222126	452140
GOLGB1	222054	586863
PI4K2A	221661	360375
SH3GLB1	220323	352204
NAA50	220272	879010
PPP4R3A	220077	358097
PLS1	219832	784928
ACAA1	219627	285601
RBM26	218813	260509
STAG1	218287	269666
PFDN5	215393	797792
SAAL1	215157	398230
RPL23A	213908	4460080
XPO4	213135	279135
CDC40	212733	449778
DNAJC2	212453	398850
CALM1;CALM2;CALM3	212306	1598140
FLII	211609	835104
RNPS1	210335	1274940
DYNLRB1;DYNLRB2	210247	644538
ARIH2	208139	340376
RPS29	207999	2151490
SMPDL3A	207878	211360
ROCK2	207565	227013
SEC23IP	207547	330439
DNAJB6	203944	346239
GAA	202539	199716
POLR2A	202344	537330
DPP9	201926	143444
B4GAT1	201636	197312
NUDCD2	199721	296133
SNRPC	197574	679076
NSUN2	197488	767901
SNX27	197412	494223
SEC24A	197280	497901
ZMYND8	196595	258106
MKI67	193713	575616
FOCAD	193542	275178
IPO11	193015	365078
CHMP4B	191246	858205
C11orf54	190108	345818
GLB1	188104	806460
SERPINA1	187404	178299
CTBP1	187383	417573
PAPSS1	186736	717876
ZNF326	186439	969770
GMPPB	186000	551854
GMDS	183887	559091
LAMB1	183853	474154
UCHL5	183658	282318
DHX57	182741	255994
TP53BP1	182472	267992
SMC4	181025	550265
RPIA	180781	223941
NPC2	179945	1205550
USP15	179074	253971
CPSF2	177466	582580
PNP	177291	434932
LARP1	175951	466161
LRBA	175901	502890
CIAO2B	174660	520419
TFCP2	174156	301245
PHPT1	174020	214834
DLG3	172924	168337
WASHC5	171292	249360
LDAH	170500	306751
STUB1	169810	410738
SETD3	168664	595805
PIH1D1	168051	291630
TTC1	165875	378390
TIPRL	165577	373429
PARD6A;PARD6B;PARD6G	165369	586873
RNF2	162374	265834
PPIF	161525	417188
NDRG3	161490	317937
AP1S1	159971	707374
ACTN3	159633	36961.2
ACAA2	159480	1423350
MEAK7	158640	358158
OSGEP	158476	290324
POLR3C	158245	209845
USP24	157618	166531
PDGFRB	157552	174940
DPF2	156120	521037
PPT1	155595	1599700
HSPG2	154870	218122
PAWR	154564	705952
SPAG9	153609	266665
F11R	152723	530435
DHX29	152156	206880
ATP5PO	151894	1009480
SLC44A2	151479	126552
XRCC4	149858	237927
CD44	149461	171293
MAP2K6	148777	466133
KIF1A	148162	272099
WDR18	147926	651669
CHD1L	145772	279587
RAB8B	145308	400849
ZC3H15	145050	278000
TXLNG	144577	544276
ANKRD17	144200	358989
THOC2	142533	326903
EHD1	142168	411480
RPN2	141809	1306730
RAB1B	141453	309213
RFC4	140963	737239
DCUN1D5	140458	375449
MAP7D1	139560	168110
NCAPG	138789	297982
EIF2B5	137150	211547
FAM98A	137047	348850
STK3	136930	387965
CNOT3	136743	869508
TRMT5	135400	303011
SLC7A5	135398	549646
BROX	135251	300043
CPVL	135227	1173700
RPL36A	134378	607408
VDAC3	133428	507583
HPRT1	132573	433546
STAT5B	132127	132207
PLBD1	132122	426524
ZNF638	131863	270553
RIC8A	131462	156968
CEBPZ	131195	546820
EIF1;EIF1B	128448	397898
MTR	126459	81482.6
IMPA1	124905	575259
ZWILCH	124874	139244
METTL16	119760	230686
POLR2C	118833	353520
LUZP1	117410	338718
SERF2	117367	83073.2
EIF2B3	117195	621948
HEBP2	116841	136686
LUC7L2	116455	555852
HNRNPLL	115489	266351
HOOK3	115016	261684
GLG1	114955	394589
BAIAP2	114779	491143
DLD	114674	793301
ABRACL	112836	1078590
RAB11FIP1;RAB11FIP2	111591	444690
RSF1	110876	249295
OSBPL11	108580	297829
PDCD4	107628	624614
ELAVL2	105851	124728
RAB5B	104618	314241
MFAP1	101153	236044
CMAS	98100.8	243126
AFG3L2	93256.8	382262
RRP12	92144	648446
PFKL	91523.9	517015
PRKRA	90129.7	263923
EIF2B4	88695.6	145072
TBCE	87914.3	188774
WNK2	87673.2	366118
IREB2	83671	33789.9
DCK	83632.1	174891
PAAF1	82948.5	547338
PES1	81411.9	539529
FAM3C	78805.1	264870
USP9Y	78586	148438
GRSF1	78266.9	626914
CTR9	77422.1	762607
NDUFB10	75649.9	382250
HEATR6	72166.7	52497.4
ELP2	70998	274351
PACS1	68296.3	113006
COL4A3BP	64291.8	600908
IGFALS	63720.9	532605
PPCS	58848.4	483829
HSPA7		39079800
ATP2B1		19429500
PTMA		13216200
CEP70		10543400
STOML2		10174400
DMRT2		7681620
HIST2H2AB		4767890
PHB		4731410
PGRMC1		4108310
SERPINB9		4046790
U2AF1;U2AF1L5		3776930
L1TD1		3495320
BTF3L4		3381120
GUCY1B1		3216420
RPL35		3215520
UBE2S		3111530
PRDX3		3101720
C1QBP		3006670
MED23		2976890
KRT7		2879540
DUOX1;DUOX2		2838200
TBCA		2768970
TMSB4X		2663870
LRPPRC		2598570
SCRN1		2566430
EIF4G1		2512620
SLC25A5		2510310
AASS		2488840
PKP2		2478740
DPPA4		2442260
CEP290		2421720
NIPSNAP1		2370140
DNMT3B		2359780
MGST1		2259150
KCTD12		2247850
PRKCSH		2230820
ZNF324;ZNF324B		2220570
ATP5MG		2203430
THY1		2177730
GLDC		2170200
DDOST		2144690
AP1M2		2066760
HK2		2050680
PSMB7		2025580
RPS15		2023800
ANXA3		2022610
ATP5ME		1976910
CELF1		1926060
SLIRP		1853830
CTSC		1830920
RBPMS		1815310
SUMO1		1698340
GNG5		1694240
STMN2		1688850
RRAS2		1685720
FTSJ3		1657060
HACD3		1654020
INPP5F		1612090
GNA13		1597330
CALU		1583700
AK3		1573550
TPP1		1556470
ATP5PB		1555530
RPL39;RPL39P5		1536520
S100A13		1533940
TMPO		1529620
APEH		1527720
COX4I1		1527390
UQCRC1		1525700
SSBP1		1524290
LMF1		1521120
IVD		1519220
DDT		1500180
CHMP1B		1482180
MAGED2		1481640
FKBP2		1475470
ERO1A		1469430
ATP5F1D		1469130
SEPHS1		1458780
PRDX4		1432820
RCN1		1424420
CLDN6		1415810
CGN		1404380
COX5A		1397660
ACTG2		1396550
TJP2		1366530
NOP56		1353520
RPS27L		1324900
LCP1		1310450
ACACA		1308470
ATP2A2		1282660
STAU1		1265560
SMYD5		1243610
SSR4		1236960
ENY2		1225000
PFDN4		1219310
PSMB4		1218640
PPP4C		1215320
CCDC6		1212740
FH		1210090
CASP3		1204920
CPNE3		1194610
ETFA		1173830
POLR2B		1164770
RBM12		1163570
BAP18		1160650
PDHB		1160400
CGA		1144180
PRCP		1142850
RRM2		1135050
ACOT13		1130700
FDPS		1120860
MVD		1120130
UGGT1		1119530
FXR1		1116070
NLRP2		1114430
CAPN3		1114330
SEC11A		1113680
PYCR1		1110940
CYC1		1109460
PGP		1109440
SNX3		1102050
ASAH1		1101520
CDC42BPB		1100270
UQCRFS1		1096580
MFGE8		1093850
ABI1		1091770
NLN		1087710
ALDH18A1		1080040
GORASP2		1072510
COLGALT1		1068920
TXNDC12		1054850
CBL		1054450
BAX		1054210
ARID3A		1049560
PSMA2		1041460
HSD17B12		1037400
ME2		1036150
HNRNPH2		1030720
NSF		1029770
RFC2		1028950
PCK2		1028840
MYEF2		1028540
TIMM50		1027980
RAB18		1027010
MTDH		1025510
ATP5IF1		1021670
MAD2L1		1011630
HADHB		1010360
RPL29		1008430
UBE2E1		1005760
TMX1		994049
MTA3		991798
IMMT		991702
SLC25A13		984530
PGAM5		982673
NDUFS3		981370
DDX47		976485
LBR		974434
CSNK2A2		972326
DDX18		969138
PLBD2		965428
VSNL1		959202
PSMG2		950072
NUP133		940565
SRSF10		938669
RBM14		935162
PSMB3		933097
FKBP8		930388
ACY1		929545
METAP1		925427
TMEM97		924055
POR		923899
MMS19		920011
TRMT112		913342
KIF2C		911131
TOMM34		907384
FGF2		904877
LIN7C		899956
PDIA5		897330
NDUFS2		895002
DNAJB11		885351
SDHA		885312
SDHB		880166
ACTN4		875642
CHID1		875207
YBX3		871794
UQCRC2		868174
PTPRN2		866836
PMPCB		858801
TPM1		857814
UMPS		857453
RRS1		856128
TMED2		853567
GTF3C1		851062
EEF1E1		850717
LMAN2		843807
LPP		843243
PPP3CA;PPP3CB		838225
CKAP4		838098
LMAN1		837137
TIMM44		835368
FUBP3		835165
SRPK1		834344
KYAT3		830584
GNAQ		825339
FTL		822254
DSG2		821232
MRTO4		817829
TMOD3		816701
RBPMS2		813774
GATD3A;GATD3B		813116
PLCH1		811336
GNPDA1		808836
NUP35		807930
TBL1XR1		807293
SSR1		804640
DCTPP1		804327
ATP5MD		802699
POGZ		802288
TWF1		801757
LPCAT1		800570
OSBPL9		800424
CTSZ		799562
ARGLU1		797632
NUDT5		796269
TMED10		793880
NUP62		789641
UQCRQ		788365
SEH1L		786603
SFXN1		786455
CHD7		785081
LHPP		783965
GSK3B		783477
SH3BGRL		782837
STXBP2		777193
DNM3		774050
DAD1		772860
SREK1		772551
PFDN6		769235
PRPF6		768443
SEC61B		766711
CAMK2D		762864
SCP2		762255
COX6C		760869
UCHL3		758896
WDR12		755783
NAXE		753262
TM9SF3		752243
NDUFS7		751086
DHCR24		750384
EPHX1		750322
AP1G2		749616
THOC3		746267
TSTA3		745598
GLOD4		743493
SRSF5		742903
EPS8L1		741885
HEBP1		739555
RNF114		739524
SEC63		737431
C12orf10		736836
DNMT3A		735803
CLINT1		733846
RAB31		732684
SMAD4		732301
OCIAD2		728624
EBNA1BP2		726120
PLIN2		725716
HSPA14		724349
ANXA7		722410
SACM1L		720838
FKBP10		719811
EPS8L2		718646
RBM25		718591
EHMT2		717341
SEPT10		716240
SPTAN1		715876
PDXK		709614
ITPA		709119
AAK1		708503
ENO2		705619
SYPL1		705041
ZNF66		694174
RAB35		693113
PPFIBP1		692116
MLEC		691754
SRP72		690264
PTGR2		688720
RRP1B		688359
GET4		687393
BRIX1		685885
PMPCA		685127
EMD		684609
PRPF38A		683586
PPIG		682670
TIAL1		681988
LRPAP1		681404
MANF		680743
ARR3		680391
NOC2L		678527
GRB2		677578
HIBADH		677018
CASP6		674478
TOMM22		673282
RCOR1		672145
RAB25		666359
ACSL3		665626
SON		665067
PRRC1		664081
PBRM1		662921
NUDT4		661257
CYB5B		660841
CYP2S1		658102
TFG		657520
STARD10		655861
WDR17		655592
ERLIN2		651682
DLGAP5		651425
GTPBP4		649428
SLC29A1		648880
EXOSC5		647902
CD2AP		645164
FAM184A		643148
ESRP1		642629
PUM3		641956
DPY30		641130
UTP18		641094
COX7C		640793
PLOD3		636417
MRPL58		636142
HSDL2		633751
NDUFA4		631864
RAB9A		630983
PRPF40A		629091
DHX36		629047
HM13		628562
EP300		627944
NUP107		627879
NXN		627716
SPCS2		627400
NUP43		624430
GSS		624323
TOMM40		623986
COX5B		620200
RPS6KA3		619459
LIMA1		618789
IFT27		614803
ADK		612810
UBXN1		612349
UTRN		612104
STT3A		611571
SMARCA1		608778
CHMP2A		607056
ARID1A		606147
ATAD3A		605243
TES		604160
NTPCR		604003
NDUFAB1		603558
FLOT2		603460
GNAS		602396
BAZ1B		602062
CMTR1		600606
GNL3		597301
TMED9		595812
CWF19L1		593503
RBM14		592708
MCCC2		590161
MAP2K1		589106
CHCHD3		588569
PUS1		588175
SF3B4		587548
NUP155		586628
GSR		586489
PYCARD		586411
SART1		585063
RAB3A;RAB3D		583611
PTPRF		583602
RIDA		583541
SMARCC2		583465
DIAPH1		582884
RAB5A		582357
SCYL1		580640
HEATR1		579433
ISOC1		579143
P4HA1		578183
QPRT		576561
ECHS1		575621
ERC1		574282
NUP88		570842
GOLGA4		570225
SMAD2;SMAD3;SMAD9		569470
RAB3GAP2		569126
SNRPD1		568996
NDUFA5		567437
DDAH2		563233
TLN2		562663
PRIM1		562299
RAB34		560575
NAT10		560540
GAPVD1		559190
APPL1		558372
ARHGAP17		557627
SPCS3		557456
IARS2		557072
CNPY2		556708
OSTF1		556023
FLOT1		555699
MYO6		554974
CETN2		554805
SEC61A1		554611
SLC1A5		554581
APMAP		553593
ALDH6A1		552447
HMBS		552028
ZC3HAV1		551462
CNOT2		549748
SUCLG1		547847
KIF2A		547305
NDUFS1		547028
TBC1D15		546745
CYP51A1		544139
OAT		544098
RPRD1A		544092
TRIOBP		543641
ANXA11		543120
SCARB2		541713
REEP5		539631
TRAPPC4		539224
ALDH4A1		536788
DHFR		536121
TFAM		535338
LGMN		534134
DOCK7		533718
LYAR		533393
UROD		532934
FAHD2A		531881
HIST1H1A		531489
ARPP19;ENSA		530446
GCDH		530209
WDR70		529555
TBRG4		527720
MAP4K4		526437
ECH1		526106
MRPL18		525607
PRKCI		525458
CCNK		524714
EDC4		524104
GNL1		522811
PRKAR1A		521291
RHEB		520089
CSTF2		517461
UBE2C		517055
NDUFS8		516727
CREG1		516458
MPG		514495
PNKP		514281
NDUFB4		514089
EMC1		513594
FAM136A		512754
STRN3		512610
UBE2G1		510767
DFFA		510642
IMPA2		510447
EHD4		509286
PPIA		509248
GLYR1		508690
MPP6		508675
STX7		506053
SELENOH		505437
OGT		504377
FAM90A1;FAM90A10P;FAM90A12P;FAM90A13P;FAM90A14P;FAM90A15P;FAM90A17P;FAM90A19P;FAM90A20P;FAM90A22P;FAM90A23P;FAM90A24P;FAM90A2P;FAM90A5P;FAM90A7P;FAM90A8P;FAM90A9P		503855
DPP3		502668
ARL2		502147
RAD50		501916
SLC4A1AP		501527
HELLS		500049
STAU2		499780
LONP1		499574
OGDH		499021
GLRX5		498491
NUP98		493955
ATP6V1H		493270
SAMD4B		491095
PELP1		490442
GIT1		489983
ACADM		489222
ECI1		487906
PRKAG1		485826
SAP130		484855
RAB3B		483859
RAB13		482338
HECTD1		481955
MOGS		481520
TSG101		480676
UQCRB		479042
METTL3		478541
ARMCX2		478147
ATP6V1C1		478065
ACAT1		477517
DARS2		472880
PDCD11		472715
ZMYM3;ZMYM4		472338
DLAT		472102
PRXL2A		471511
CCDC9		470990
TSFM		470818
NDUFV1		470378
CNOT9		469588
RBM42		467892
ARFIP1		466964
THOP1		466758
WDR36		466004
BPTF		465700
TSR1		465700
TTC4		464716
MTHFD1L		464609
LIG3		463728
AGPS		463704
JPT1		462011
PUM1		461525
TEAD1;TEAD2;TEAD3;TEAD4		461435
DCPS		461420
DNAJC10		460823
NIPSNAP2		460498
PTBP3		459363
ANKS1A		458348
ACO1		458053
UTP4		457442
RCL1		457303
RPP30		455769
EPCAM		455126
AKAP8L		453972
PIP4K2C		453806
GPX8		449491
CHMP2B		448617
RAD23A		447665
ARHGEF1		447079
YY1		445783
ATL2		444692
DRG2		444087
EPPK1		441865
UNC119;UNC119B		441623
UBA5		441239
MTCH2		440597
HCK		440432
NACC1		439643
CCS		438481
MAZ;PATZ1;VEZF1		436251
CYB5A		435891
TMSB10		435524
PRPS2		435400
POLR1C		435291
PACSIN3		434329
TAX1BP3		434281
MID1		432694
GCA		432282
NOL11		432141
NDUFA2		431865
ZCCHC3		431277
ARHGEF2		430528
NAPG		430002
PLOD1		428320
MORF4L2		427723
PCYT1A		427616
FRG1		427129
SERPINB6		426562
POLR2H		424559
SUCLA2		424042
TRIP13		423419
GABPA		423354
LRP1		422653
ABCF2		421474
NEB		420886
NUP160		420113
PNO1		419983
ZNRD2		419353
PYM1		418968
RBM47		416321
CPSF4		415971
ALDH1B1		414959
GTF3C2		413741
BCAM		413035
PANK4		410557
HSPB2		410231
PNPT1		409369
EIF2AK2		408864
SCAF4;SCAF8		408695
FARP1		408123
ASPSCR1		408001
CCDC58		405792
PLEKHA6		403906
SAMHD1		402776
TRMT1L		401043
NUP37		400969
SALL4		400803
PTPN2		400527
TXLNA		400198
CTSL		398385
ATP5MG		398231
AAMP		398063
SCAMP3		398025
MRPL13		397287
BST2		394043
DNAJC21		393071
AIP		392364
MRPL9		391514
NDUFS5		390721
CDH3		390217
RBM28		389649
GLA		389633
PYCR2		388205
DDI2		388052
GALNT2		387054
DBI		386700
OARD1		384794
GCSH		384662
FCHO2		383054
MTMR9		382569
RDH11		381591
PTPN23		381230
AP3S1		381036
RFC3		380671
STX3		380391
ELP1		379210
LAS1L		378645
CDH23		378382
PSPH		378229
MYO1B		377532
GTF3C4		376609
NUP54		375669
PRMT3		374591
H1FX		374528
MINPP1		374049
DDRGK1		373652
TIMM8B		372773
IGF2R		372250
TNKS1BP1		370330
CHD1;CHD2		370158
TFRC		370143
UBA52		369631
B4GALT1		369549
SLC25A4		369478
SMARCAD1		369336
L1RE1		369292
MRPL3		369036
PGRMC2		368713
SSBP3		368156
ZMPSTE24		367507
ARID2		367201
LARP7		366825
FDXR		366628
DCAF13		365284
GRAMD1C		364762
NOL10		364431
MRPL11		363962
TMA16		363264
MIOS		362987
PPP6R3		362614
OCLN		362247
APOO		362094
FADS2		362028
ENOPH1		361493
CHMP5		360410
CHTOP		360364
ABCF3		360172
MYCBP		359440
CHAMP1		359061
DDX50		357990
OGFOD1		357989
PDK3		357665
TM9SF2		357289
NUDT1		356490
PRPF3		355517
NDUFA10		355325
RAVER1		355179
DDX56		353637
BOP1		353222
TRMT1		351734
MED18		349700
PCYT2		347585
PPIL4		345829
MAN2A1		344963
TRIP12		344920
MRPL19		344232
NFYC		344078
ALDH3A2		344004
ATP5PF		343059
GNB4		342922
ASPH		341738
NUP210		340617
NOP14		339803
SCRIB		339795
DUSP23		339747
DDX27		339540
PELO		339199
NDUFB11		339097
MRPL17		337175
ACBD3		337167
NDUFA9		336203
RPL7L1		336104
OXCT1		335661
FAF1		335121
BCAS2		334424
LMCD1		333068
PDCL3		332104
CORO2A		331663
SPC24		330796
OCIAD1		330771
NUBP2		330341
CWC22		329335
HNRNPM		328480
ATP6V0D1		328258
AATF		327978
DHX30		327962
TTC37		327734
PPP2R5C		326683
CGB1;CGB2;CGB7;CGB8		326659
MRPL45		325242
NIFK		325120
GTF2A2		323701
MPHOSPH6		323299
RBMS1;RBMS3		322802
PYGL		320238
C11orf80		319203
SPTBN4		318518
POLE3		318258
GRIPAP1		318113
ARL1		317086
GPD2		316815
DDX24		316663
RFC5		316367
SSU72		315925
PHAX		315916
GNS		315109
PDXDC1		314977
THOC6		314567
DECR1		313530
DAP3		312653
TBL3		312615
SDCBP		312408
CHMP1A		311824
NADSYN1		311189
FBXO31		310609
TRAPPC1		309186
FMR1		308962
EXOC7		308844
WBP11		308537
ZC3HC1		307716
OLFML3		307291
HBS1L		307067
RANBP9		305727
ROMO1		305431
DHX16		305312
RIF1		305273
WDR3		304847
DCAF8		304813
GCLM		304797
FAM162A		304137
UBE2H		303624
ZC3H4		302840
CDC23		302736
NTMT1		302336
POLR1D		302028
SNX1		301848
RTN4		301319
SRPRB		300441
VAMP2;VAMP3		300223
COX17		300036
KIAA0391		299216
UTP20		299000
STRN		298862
MRPL37		298697
CPD		298590
SEC24D		298347
ILKAP		297886
RNASEH2A		297328
NOSIP		297327
KIF1BP		296526
IFI16		296232
LRRFIP2		295808
DAG1		294783
AGK		294765
BRK1		294604
POLDIP2		293901
PSEN1;PSEN2		293220
POLR2G		293006
SEPT5		292881
TST		292652
SET		292617
SMARCD2		291996
CORO7;PAM16		291650
HNRNPCL1;HNRNPCL3;HNRNPCL4		290415
PCCA		290390
M6PR		289649
BCAR1		289329
PDE12		289147
NUCB1		288769
MLH1		287571
RRAGC;RRAGD		287169
INTS3		287009
WDR74		286717
VPS28		286678
TLK1;TLK2		286189
TMEM43		286096
TRPS1		285893
MAP7		285591
PCYOX1		285046
RBM34		284991
UCK1;UCK2		284008
CXADR		283852
PEA15		283103
IDI1		282270
PTCD3		281467
PWP2		280697
CPNE1		280542
NEDD4;NEDD4L		280011
SALL2		279058
SPATS2L		278460
POGLUT2		278334
ACAP2		278196
ERLIN1		277862
CRK		277403
CLPX		276469
POLDIP3		275348
QRICH1		274674
UTP15		274307
MRPL49		274084
PPP1R2;PPP1R2B		274026
SCCPDH		273618
QTRT1		273368
TSPAN6		273011
NVL		272673
RCN2		271087
ZC3H14		270974
TAF15		269673
DHPS		268523
RHOT1		268490
CACNB4		267394
CBFB		266441
UBR5		266388
COX6B1		266230
CPT2		265663
MAP2K2		264858
SLC25A1		264747
NEMF		264346
ILK		263058
MRI1		262730
PCID2		261465
LAMTOR1		260955
SMCHD1		260669
UQCRH;UQCRHL		260483
MAPK3		259992
FAM107B		259700
CRLF3		259308
MSI1;MSI2		258766
DYNLT1		258397
DDX25		257452
VAPB		256566
C7orf50		256512
SPTLC1		256356
POLR1B		256109
ARAP1		255950
RPF2		255874
GIGYF2		255223
VRTN		255172
CSNK1G1;CSNK1G2;CSNK1G3		255153
DNAAF5		254843
MYO1C		254589
RPP14		254457
IVNS1ABP		254136
STK24		253783
P3H1		253065
GFPT2		252713
CHERP		252501
SARS2		252277
RBM15		252156
FIP1L1		251749
TTC38		251487
ACSS2		251156
AMZ2		250810
LUC7L		250286
LSS		249644
SNX9		248880
MRPL39		248657
WDR46		247620
DNAJC11		247457
EIF1AD		247199
RBP1		246464
TM9SF4		246361
NDC80		246152
UBQLN4		244414
PPP2CB		243864
MED15		242701
NUDT9		242659
RASA1		242218
WDR33		241025
NMD3		239927
NT5DC1		239838
NUCB2		239702
AQR		239309
EED		238620
MTX2		237773
SUMF2		237301
NCAPH		236524
TP53RK		236349
EMC2		236193
ESYT2		236085
RAP2C		235552
ARMC8		235514
ANKZF1		234470
TPD52		232943
ZC3H18		232677
ARMC1		231899
UPF2		231069
SPC24		229763
NDUFB9		229059
NLGN4X		228876
NCLN		228448
BID		227767
DHTKD1		227163
MRPS9		226613
AURKB		224422
TRIM33		223599
SNAP23		223198
TSTD1		222300
SCO1		221950
PRPF38B		221094
IGBP1		219570
ARMC10		219013
BAIAP2L1		218969
GNL2		218617
DDX54		218244
ATPAF1		217398
MAN1A2		216743
PARN		216670
SCPEP1		216267
SOX2		215474
VPS33A		214950
ARHGAP29		214356
KIFC1		214130
HYPK		213932
COLEC12		213187
AKT1		212838
BIRC6		212770
STX5		212680
IRGQ		212562
VPS13C		211768
DPM3		210860
VPS33B		210510
SH3BP1		210080
POU2F1;POU2F2;POU2F3		209559
ACOT9		209344
COX7A2		209130
MAD1L1		208443
NOP9		208015
RABAC1		206924
EPS15L1		206902
CLASP2		206473
URI1		205506
RTCA		203433
ORC3		202561
RASGRP4		202556
PITRM1		202141
NDUFB1		201887
GTF3C5		201820
NIT1		201619
GIPC1		201452
SMNDC1		201124
DLG1		200706
SRP19		200412
ECI2		199291
PSME4		199088
TXNL4A		198450
WDR45B		198296
HTATIP2		198114
CLTCL1		196891
GANAB		196875
NTM		196171
PUDP		195813
HMOX2		195598
THOC5		194901
FAM86B1;FAM86B2		194830
UBE2T		194013
NOL6		193117
HDLBP		189421
SHTN1		189183
FCF1		187505
ASCC3		186352
TRIP6		185971
NDUFA6		184372
SORL1		183516
RRM2B		182553
ALG6		181937
CCDC25		181583
POLR1E		181479
WDR61		180140
STXBP1		179164
ABRAXAS2		177663
CTSH		177348
IQGAP2		176962
TMF1		176704
DDX52		176343
RALGAPB		176121
PSMF1		175973
CRNKL1		174439
PTRH2		174033
BIN1		173505
AMBRA1		173367
MRPS22		173189
NELFE		173163
ZMYM2		173062
ITPK1		172852
UBE4B		172471
THUMPD3		172168
FANCD2		172035
MTHFD2		171886
TCEAL4		171041
SIRT5		170397
DPH5		170018
ADA		169645
ZPR1		168205
LONP1		167988
OXA1L		166806
CIAO1		165848
UBL4A		164929
RRP1		163274
KIF23		162689
BUB1B		162455
HOOK1		162441
MGMT		162197
DAPK3		162079
GOLGA2		161856
QTRT2		161530
LYN		158876
DHRS4;DHRS4L1		157942
MRPS27		156141
ACSL4		155976
USP12;USP46		155910
HTT		155820
CDK5RAP3		155139
TICAM2;TMED7		154805
EIF2AK4		153890
MOSPD2		153862
CD151		153292
LAD1		152523
CUSTOS		152349
UTP3		151885
ATXN2		150818
AAAS		150605
AP3S2;ARPIN		149641
RAI14		148777
SEC16A		148675
POLR3G		146361
LETM1		145380
ORC5		144413
RDH13		144005
PLEKHA5		143810
SRPRA		143482
EHMT1		142992
INTS11		141694
EEF1AKNMT		141210
RNF13		140545
CREB1		140249
MRPL12		139966
HEXA		139357
DDAH1		139347
TNFRSF10B		138234
TRMT10C		136237
SHPK		135602
MEST		135436
EMG1		134853
EXOC4		134711
VAMP7		134526
ARID3B		134111
RMDN3		133468
ABHD11		132747
UBE2L6		131193
MRPL1		131003
OGFR		130871
SHC1		129520
PCM1		128770
RPRD2		128374
STT3B		128250
GPN1		127365
CNOT11		127337
MSMO1		126919
PXN		125959
MARC1;MARC2		125823
KAT7		125047
SBNO1;SBNO2		124552
SCOC		123867
KIF22		122394
NUP188		122173
NQO1		121387
FN3KRP		120906
MED20		120754
SNX4		120520
SLC25A11		120441
COL18A1		119511
ZNF512		118588
MRPL48		118052
PDPR		117731
ARHGAP12		116539
RETREG3		115650
COG4		114170
COIL		113551
MRPS18B		112401
GAK		110881
RBM33		110387
ARHGAP8		108327
IMPACT		107839
IPO8		105998
RRP15		104643
MPDU1		97987.1
PAXIP1		97813.6
POLR2D		97187.1
HDHD5		95625
DVL2;DVL3		95194.2
GSTK1		93407.1
PSTPIP2		92535.2
AAR2		92161.2
PNPLA6		89881
TMEM245		89687.8
TBC1D1		89486.4
CAMKMT		88390.8
MRPL43		86884.6
PRKAA1;PRKAA2		86836.7
AHCTF1		85708.4
SLC38A5		85423
WBP2		84470
TTYH1		84274
ERCC2		84181.2
PRMT6		83250.5
TNPO2		82980.4
CCDC12		82563.9
MAP4K3		81061.3
PIR		77934.2
FADD		76362.9
NSMCE3		74720.4
GINS3		74550.3
PDHX		71694.1
RPS6KA1		70801.5
VKORC1L1		68265
BRD2		68202.3
ST7		62856.5
TUBB4A		59202.6
DUS2		57667.3
PPIE		46870.7
PPAN		46384.6

### Sheet: table S5
OSC 24 hours versus OSC 0 hours
Groups	Total	Genes
RUO-OSC & CG-OSC	40	NUP35	B4GALT3	ARV1	DPM3	TMX4	DLST	GK	MT-CO2	CLDND1	DPP7	MANBAL	RFT1	PON2	MT-CO3	NDUFB2	TLCD1	AIG1	MFSD10	ECSIT	COQ3	LMF1	ABCB10	SEC61G	MT-ND3	HMGA1	TOMM22	PIGN	SLC25A21	SLC38A7	SMIM11A	SIGMAR1	TMEM11	HMGXB4	MBOAT2	STOML2	VDAC2	PQLC3	MKKS	HMGA2	HECTD4
CG-OSC	162	C6orf136	IFI16	TSPAN18	PTN	MED31	DGCR8	MMGT1	MEF2D	PRTG	STK19	SLC25A22	ZDHHC21	ABHD17B	TSPY1	GLUD1	ANXA6	PPP1R14A	TSPAN6	P4HA2	IFT22	MLEC	SEMA5B	MAP4K2	IKBIP	SULF1	ELOVL1	PNPT1	RNF121	NFX1	CBFB	SMIM12	NDUFAF4	PHLDA3	SLU7	FST	DOP1B	DYNC2LI1	COX14	FBXL15	METTL7B	NR2F1	FKBP7	AP1M2	ZNF806	VKORC1L1	OLFML3	FGFBP3	PIGO	DOLPP1	LCP1	NDUFB7	ABITRAM	ETV3	POFUT1	HES1	MT-ND4	SUMF1	COL26A1	FXYD1	ATP5MPL	ANKRD27	NEFL	ATP5MC1	NAV2	COX7B	WDR25	FMO6P	CPE	EEF1AKMT2	SNX2	DMWD	TSPO	MADD	NET1	BRI3	RAB28	ING5	LIG4	ATP5F1D	KCTD17	RGPD1	HSPA5	CLN6	ENTPD4	OGFOD3	TRNAU1AP	RPS6KA4	COL11A1	ARMC5	VDAC3	VDAC1	ARHGAP26	TMEM43	HLA-C	PDE3A	NDUFAF1	LPIN1	COL18A1	EPB41L3	CTHRC1	APLF	HELB	MDK	KIF9	ARHGAP29	MTX2	MPDU1	ATP8A1	SUN2	TSPAN7	IGFBPL1	LIG3	METTL17	MTCH2	NPAT	TMEM63B	TMEM87B	ISCA1	SPNS1	COX17	TMEM109	SLC25A20	NDUFA1	CCDC71	SCD5	C2CD2L	NID2	C6orf120	DNM2	CRELD1	GLDC	BCAS3	SLC30A6	ABCB8	AGA	EHHADH	DSC2	NDUFB4	SLC17A5	TBC1D10A	SRSF8	C3orf33	MGST1	NME4	UQCRH	MTTP	MTO1	ALG8	NR2F2	C1orf109	ACSF3	SLC25A24	MT-CO1	ASTL	CKAP4	COQ10B	IGSF8	ATL1	PDIA5	FAM83H	OPA3	SNAPC2
RUO-OSC	162	TMUB1	ACTB	TMPO	CEP250	SEC62	ATF6	NDUFB11	COX5A	SPCS3	UHRF1BP1	NDUFV3	TMEM128	C18orf32	PRR36	CHCHD3	MRPS10	GDE1	CENPQ	EDIL3	TMED3	DNAJC11	UBXN6	UQCRFS1	TMBIM1	TAF1A	NRM	CYBC1	TMEM65	UQCRB	DDOST	TMEM189	BCL2L11	SUPT3H	GJC1	ZFP91	PEX13	ROMO1	SLC22A18	SLC23A2	ZDHHC12	SCAMP2	MCUB	CERS5	NOVA1	TMEM179B	DPYSL5	SYNGR3	MCOLN1	SPCS2	FAM57A	SORBS1	TAPT1	ZDHHC3	CAMLG	SLC25A4	ELF1	H2AFY2	MFSD8	PGAP1	LRRC8D	TTC28	TIMM17B	FBXO11	HDAC7	TMEM222	PFKFB3	SLCO2A1	LCOR	RASA4B	GPR89A	EMC4	SFT2D2	ZNF770	ACBD5	CISD2	SYS1	KYAT1	SEC61A2	WDR35	WDR87	TPCN1	KLRG2	TRIT1	PHB	CEPT1	ARL6IP5	TMEM263	FUNDC2	CD74	HM13	SPIRE1	TMEM129	SEC61B	SREBF2	ZWINT	CARMIL2	HGSNAT	HIST3H2BB	DHRSX	EPC1	CHD3	NDUFS3	MFSD9	CAV1	ARMCX4	NSUN6	PIGK	TOMM7	APMAP	COX7A2	H3F3B	TSPAN2	DHRS3	OGDHL	GAB2	HIST1H2AC	RAB43	NDC1	TMEM184B	PRR9	NAIF1	RMND1	DHRS4L2	GDPD1	RAPGEF4	RP9	H1FX	SLC2A4	IMMT	ELF2	TMEM147	MAL2	GPALPP1	LRIG2	RAB34	TTBK2	EMSY	CRB3	ELOVL4	RGPD6	NDUFA5	CDCA5	FBXO44	DPY19L1	NDUFA7	STXBP4	INCENP	FAM210A	TMEM94	UBE3D	SSR1	EBP	BET1	TMEM201	SSR3	NUP210	CAPN5	COX5B	SGPP1	CNEP1R1	H2AFV	SMTN
RUO-OSC & CG-OSC	source	term_name	term_id	highlighted	adjusted_p_value	negative_log10_of_adjusted_p_value	term_size	query_size	intersection_size	effective_domain_size	intersections
	GO:MF	transporter activity	GO:0005215	TRUE	4.0735e-05	4.39003	1239	36	13	20212	ARV1,MT-CO2,RFT1,MT-CO3,NDUFB2,MFSD10,ABCB10,SEC61G,MT-ND3,TOMM22,SLC25A21,SLC38A7,VDAC2
	GO:MF	transmembrane transporter activity	GO:0022857	FALSE	0.00104451	2.98109	1127	36	11	20212	MT-CO2,MT-CO3,NDUFB2,MFSD10,ABCB10,SEC61G,MT-ND3,TOMM22,SLC25A21,SLC38A7,VDAC2
	GO:MF	oxidoreduction-driven active transmembrane transporter activity	GO:0015453	FALSE	0.00231373	2.63569	66	36	4	20212	MT-CO2,MT-CO3,NDUFB2,MT-ND3
	GO:MF	primary active transmembrane transporter activity	GO:0015399	FALSE	0.0044235	2.35423	166	36	5	20212	MT-CO2,MT-CO3,NDUFB2,ABCB10,MT-ND3
	GO:MF	active transmembrane transporter activity	GO:0022804	FALSE	0.0052863	2.27685	453	36	7	20212	MT-CO2,MT-CO3,NDUFB2,ABCB10,MT-ND3,SLC25A21,SLC38A7
	GO:MF	electron transfer activity	GO:0009055	TRUE	0.0208587	1.68071	115	36	4	20212	MT-CO2,MT-CO3,NDUFB2,MT-ND3
	GO:MF	5'-deoxyribose-5-phosphate lyase activity	GO:0051575	TRUE	0.0263977	1.57843	7	36	2	20212	HMGA1,HMGA2
	GO:BP	aerobic respiration	GO:0009060	TRUE	0.00100943	2.99592	196	33	6	21031	DLST,MT-CO2,MT-CO3,NDUFB2,MT-ND3,STOML2
	GO:BP	cellular respiration	GO:0045333	FALSE	0.00361812	2.44152	244	33	6	21031	DLST,MT-CO2,MT-CO3,NDUFB2,MT-ND3,STOML2
	GO:BP	oxidative phosphorylation	GO:0006119	FALSE	0.0054689	2.2621	145	33	5	21031	MT-CO2,MT-CO3,NDUFB2,MT-ND3,STOML2
	GO:BP	carbohydrate derivative biosynthetic process	GO:1901137	TRUE	0.0117	1.93181	661	33	8	21031	B4GALT3,DPM3,GK,RFT1,NDUFB2,MT-ND3,PIGN,STOML2
	GO:BP	energy derivation by oxidation of organic compounds	GO:0015980	FALSE	0.0222852	1.65198	335	33	6	21031	DLST,MT-CO2,MT-CO3,NDUFB2,MT-ND3,STOML2
	GO:BP	aerobic electron transport chain	GO:0019646	FALSE	0.0235781	1.62749	92	33	4	21031	MT-CO2,MT-CO3,NDUFB2,MT-ND3
	GO:BP	cellular lipid metabolic process	GO:0044255	TRUE	0.031682	1.49919	1005	33	9	21031	B4GALT3,ARV1,DPM3,GK,RFT1,AIG1,LMF1,PIGN,MBOAT2
	GO:BP	ATP synthesis coupled electron transport	GO:0042773	FALSE	0.0327981	1.48415	100	33	4	21031	MT-CO2,MT-CO3,NDUFB2,MT-ND3
	GO:BP	mitochondrial ATP synthesis coupled electron transport	GO:0042775	FALSE	0.0327981	1.48415	100	33	4	21031	MT-CO2,MT-CO3,NDUFB2,MT-ND3
	GO:CC	organelle membrane	GO:0031090	TRUE	9.40996e-11	10.0264	3770	36	26	22097	NUP35,B4GALT3,ARV1,DPM3,TMX4,GK,MT-CO2,RFT1,MT-CO3,NDUFB2,MFSD10,ECSIT,COQ3,LMF1,ABCB10,SEC61G,MT-ND3,TOMM22,PIGN,SLC25A21,SLC38A7,SIGMAR1,TMEM11,MBOAT2,STOML2,VDAC2
	GO:CC	organelle inner membrane	GO:0019866	FALSE	5.50551e-10	9.2592	568	36	13	22097	TMX4,MT-CO2,MT-CO3,NDUFB2,MFSD10,ECSIT,COQ3,ABCB10,MT-ND3,SLC25A21,SIGMAR1,TMEM11,STOML2
	GO:CC	envelope	GO:0031975	FALSE	7.00421e-10	9.15464	1299	36	17	22097	NUP35,TMX4,GK,MT-CO2,MT-CO3,NDUFB2,MFSD10,ECSIT,COQ3,ABCB10,MT-ND3,TOMM22,SLC25A21,SIGMAR1,TMEM11,STOML2,VDAC2
	GO:CC	organelle envelope	GO:0031967	FALSE	7.00421e-10	9.15464	1299	36	17	22097	NUP35,TMX4,GK,MT-CO2,MT-CO3,NDUFB2,MFSD10,ECSIT,COQ3,ABCB10,MT-ND3,TOMM22,SLC25A21,SIGMAR1,TMEM11,STOML2,VDAC2
	GO:CC	mitochondrial membrane	GO:0031966	FALSE	2.9533e-08	7.52969	782	36	13	22097	GK,MT-CO2,MT-CO3,NDUFB2,ECSIT,COQ3,ABCB10,MT-ND3,TOMM22,SLC25A21,TMEM11,STOML2,VDAC2
	GO:CC	mitochondrial envelope	GO:0005740	FALSE	6.23453e-08	7.2052	831	36	13	22097	GK,MT-CO2,MT-CO3,NDUFB2,ECSIT,COQ3,ABCB10,MT-ND3,TOMM22,SLC25A21,TMEM11,STOML2,VDAC2
	GO:CC	mitochondrial inner membrane	GO:0005743	FALSE	1.3264e-06	5.87731	512	36	10	22097	MT-CO2,MT-CO3,NDUFB2,ECSIT,COQ3,ABCB10,MT-ND3,SLC25A21,TMEM11,STOML2
	GO:CC	membrane	GO:0016020	FALSE	8.1016e-06	5.09143	9864	36	32	22097	NUP35,B4GALT3,ARV1,DPM3,TMX4,DLST,GK,MT-CO2,CLDND1,MANBAL,RFT1,PON2,MT-CO3,NDUFB2,TLCD1,AIG1,MFSD10,ECSIT,COQ3,LMF1,ABCB10,SEC61G,MT-ND3,TOMM22,PIGN,SLC25A21,SLC38A7,SIGMAR1,TMEM11,MBOAT2,STOML2,VDAC2
	GO:CC	mitochondrion	GO:0005739	FALSE	3.6794e-05	4.43423	1689	36	14	22097	DLST,GK,MT-CO2,MT-CO3,NDUFB2,ECSIT,COQ3,ABCB10,MT-ND3,TOMM22,SLC25A21,TMEM11,STOML2,VDAC2
	GO:CC	senescence-associated heterochromatin focus	GO:0035985	TRUE	0.00169603	2.77057	3	36	2	22097	HMGA1,HMGA2
	GO:CC	respiratory chain complex	GO:0098803	FALSE	0.00342559	2.46527	93	36	4	22097	MT-CO2,MT-CO3,NDUFB2,MT-ND3
	GO:CC	mitochondrial respirasome	GO:0005746	FALSE	0.00388398	2.41072	96	36	4	22097	MT-CO2,MT-CO3,NDUFB2,MT-ND3
	GO:CC	respirasome	GO:0070469	FALSE	0.00532647	2.27356	104	36	4	22097	MT-CO2,MT-CO3,NDUFB2,MT-ND3
	GO:CC	nuclear inner membrane	GO:0005637	FALSE	0.0239861	1.62004	57	36	3	22097	TMX4,MFSD10,SIGMAR1
	GO:CC	mitochondrial protein-containing complex	GO:0098798	FALSE	0.0286547	1.5428	306	36	5	22097	MT-CO2,MT-CO3,NDUFB2,MT-ND3,TOMM22
	GO:CC	inner mitochondrial membrane protein complex	GO:0098800	FALSE	0.0299465	1.52365	162	36	4	22097	MT-CO2,MT-CO3,NDUFB2,MT-ND3
	KEGG	Diabetic cardiomyopathy	KEGG:05415	FALSE	0.00298054	2.5257	202	18	5	8484	MT-CO2,MT-CO3,NDUFB2,MT-ND3,VDAC2
	KEGG	Metabolic pathways	KEGG:01100	FALSE	0.00372869	2.42844	1537	18	11	8484	B4GALT3,DPM3,DLST,GK,MT-CO2,MT-CO3,NDUFB2,COQ3,MT-ND3,PIGN,MBOAT2
	KEGG	Amyotrophic lateral sclerosis	KEGG:05014	FALSE	0.00433795	2.36272	363	18	6	8484	NUP35,MT-CO2,MT-CO3,NDUFB2,MT-ND3,SIGMAR1
	KEGG	Chemical carcinogenesis - reactive oxygen species	KEGG:05208	FALSE	0.00457812	2.33931	221	18	5	8484	MT-CO2,MT-CO3,NDUFB2,MT-ND3,VDAC2
	KEGG	Oxidative phosphorylation	KEGG:00190	FALSE	0.00942947	2.02551	134	18	4	8484	MT-CO2,MT-CO3,NDUFB2,MT-ND3
	KEGG	Parkinson disease	KEGG:05012	FALSE	0.0108009	1.96654	265	18	5	8484	MT-CO2,MT-CO3,NDUFB2,MT-ND3,VDAC2
	KEGG	Prion disease	KEGG:05020	FALSE	0.0119966	1.92094	271	18	5	8484	MT-CO2,MT-CO3,NDUFB2,MT-ND3,VDAC2
	KEGG	Pathways of neurodegeneration - multiple diseases	KEGG:05022	FALSE	0.0188952	1.72365	474	18	6	8484	MT-CO2,MT-CO3,NDUFB2,MT-ND3,SIGMAR1,VDAC2
	KEGG	Huntington disease	KEGG:05016	FALSE	0.0208113	1.6817	305	18	5	8484	MT-CO2,MT-CO3,NDUFB2,MT-ND3,VDAC2
	REAC	The citric acid (TCA) cycle and respiratory electron transport	REAC:R-HSA-1428517	FALSE	0.00158885	2.79892	177	28	6	10842	DLST,MT-CO2,MT-CO3,NDUFB2,ECSIT,MT-ND3
	REAC	Respiratory electron transport	REAC:R-HSA-611105	FALSE	0.00189474	2.72245	103	28	5	10842	MT-CO2,MT-CO3,NDUFB2,ECSIT,MT-ND3
	REAC	Respiratory electron transport, ATP synthesis by chemiosmotic coupling, and heat production by uncoupling proteins.	REAC:R-HSA-163200	FALSE	0.00527304	2.27794	127	28	5	10842	MT-CO2,MT-CO3,NDUFB2,ECSIT,MT-ND3
	WP	Electron transport chain OXPHOS system in mitochondria	WP:WP111	FALSE	0.00600969	2.22115	104	17	4	8286	MT-CO2,MT-CO3,NDUFB2,MT-ND3
	WP	N glycan biosynthesis	WP:WP5153	FALSE	0.0239633	1.62045	57	17	3	8286	B4GALT3,DPM3,RFT1
	HPA	skin 2; melanocytes[High]	HPA:0470673	FALSE	0.00050639	3.29551	357	29	8	11019	TMX4,MT-CO2,DPP7,PON2,MT-ND3,HMGA1,TOMM22,STOML2
	HPA	lung	HPA:0300000	FALSE	0.00166941	2.77744	7379	29	29	11019	NUP35,B4GALT3,ARV1,DPM3,TMX4,DLST,GK,MT-CO2,CLDND1,DPP7,RFT1,PON2,MT-CO3,NDUFB2,TLCD1,AIG1,ECSIT,COQ3,MT-ND3,HMGA1,TOMM22,PIGN,SLC38A7,SIGMAR1,TMEM11,HMGXB4,STOML2,VDAC2,HMGA2
	HPA	stomach 2; glandular cells[‚â•Medium]	HPA:0550052	FALSE	0.004005	2.3974	6284	29	27	11019	NUP35,B4GALT3,DPM3,TMX4,DLST,MT-CO2,CLDND1,DPP7,RFT1,PON2,MT-CO3,NDUFB2,TLCD1,AIG1,ECSIT,COQ3,MT-ND3,HMGA1,TOMM22,PIGN,SLC38A7,SIGMAR1,TMEM11,HMGXB4,STOML2,VDAC2,HMGA2
	HPA	skin 2; melanocytes[‚â•Medium]	HPA:0470672	FALSE	0.00475093	2.32322	640	29	9	11019	TMX4,MT-CO2,DPP7,PON2,MT-ND3,HMGA1,TOMM22,STOML2,VDAC2
	HPA	heart muscle	HPA:0240000	FALSE	0.00482944	2.3161	6332	29	27	11019	NUP35,ARV1,DPM3,TMX4,DLST,GK,MT-CO2,CLDND1,DPP7,RFT1,PON2,MT-CO3,NDUFB2,TLCD1,AIG1,ECSIT,COQ3,MT-ND3,HMGA1,TOMM22,PIGN,SLC38A7,SIGMAR1,TMEM11,STOML2,VDAC2,HMGA2
	HPA	heart muscle; cardiomyocytes[‚â•Low]	HPA:0241101	FALSE	0.00482944	2.3161	6332	29	27	11019	NUP35,ARV1,DPM3,TMX4,DLST,GK,MT-CO2,CLDND1,DPP7,RFT1,PON2,MT-CO3,NDUFB2,TLCD1,AIG1,ECSIT,COQ3,MT-ND3,HMGA1,TOMM22,PIGN,SLC38A7,SIGMAR1,TMEM11,STOML2,VDAC2,HMGA2
	HPA	adrenal gland; glandular cells[‚â•Medium]	HPA:0020052	FALSE	0.0108476	1.96467	6018	29	26	11019	NUP35,ARV1,DPM3,TMX4,DLST,GK,MT-CO2,CLDND1,DPP7,RFT1,PON2,MT-CO3,NDUFB2,TLCD1,ECSIT,COQ3,MT-ND3,HMGA1,TOMM22,PIGN,SLC38A7,SIGMAR1,TMEM11,STOML2,VDAC2,HMGA2
	HPA	small intestine	HPA:0480000	FALSE	0.011133	1.95339	7877	29	29	11019	NUP35,B4GALT3,ARV1,DPM3,TMX4,DLST,GK,MT-CO2,CLDND1,DPP7,RFT1,PON2,MT-CO3,NDUFB2,TLCD1,AIG1,ECSIT,COQ3,MT-ND3,HMGA1,TOMM22,PIGN,SLC38A7,SIGMAR1,TMEM11,HMGXB4,STOML2,VDAC2,HMGA2
	HPA	duodenum	HPA:0150000	FALSE	0.0120727	1.9182	7899	29	29	11019	NUP35,B4GALT3,ARV1,DPM3,TMX4,DLST,GK,MT-CO2,CLDND1,DPP7,RFT1,PON2,MT-CO3,NDUFB2,TLCD1,AIG1,ECSIT,COQ3,MT-ND3,HMGA1,TOMM22,PIGN,SLC38A7,SIGMAR1,TMEM11,HMGXB4,STOML2,VDAC2,HMGA2
	HPA	skin 2; melanocytes[‚â•Low]	HPA:0470671	FALSE	0.0125692	1.90069	724	29	9	11019	TMX4,MT-CO2,DPP7,PON2,MT-ND3,HMGA1,TOMM22,STOML2,VDAC2
	HPA	skin 2; cells in basal layer[‚â•Medium]	HPA:0471392	FALSE	0.0172392	1.76348	754	29	9	11019	TMX4,MT-CO2,DPP7,PON2,MT-ND3,HMGA1,TOMM22,STOML2,VDAC2
	HPA	parathyroid gland; glandular cells[‚â•Medium]	HPA:0360052	FALSE	0.0183243	1.73697	4414	29	22	11019	DPM3,TMX4,DLST,MT-CO2,CLDND1,DPP7,RFT1,PON2,MT-CO3,TLCD1,ECSIT,COQ3,MT-ND3,HMGA1,TOMM22,PIGN,SLC38A7,SIGMAR1,TMEM11,HMGXB4,STOML2,VDAC2
	HPA	skin 1; cells in spinous layer[‚â•Low]	HPA:0461411	FALSE	0.0183311	1.73681	760	29	9	11019	TMX4,MT-CO2,DPP7,PON2,MT-ND3,HMGA1,TOMM22,STOML2,VDAC2
	HPA	urinary bladder; urothelial cells[‚â•Low]	HPA:0610831	FALSE	0.0196109	1.7075	7304	29	28	11019	NUP35,B4GALT3,ARV1,DPM3,TMX4,DLST,GK,MT-CO2,CLDND1,DPP7,RFT1,PON2,MT-CO3,NDUFB2,TLCD1,ECSIT,COQ3,MT-ND3,HMGA1,TOMM22,PIGN,SLC38A7,SIGMAR1,TMEM11,HMGXB4,STOML2,VDAC2,HMGA2
	HPA	urinary bladder	HPA:0610000	FALSE	0.0196109	1.7075	7304	29	28	11019	NUP35,B4GALT3,ARV1,DPM3,TMX4,DLST,GK,MT-CO2,CLDND1,DPP7,RFT1,PON2,MT-CO3,NDUFB2,TLCD1,ECSIT,COQ3,MT-ND3,HMGA1,TOMM22,PIGN,SLC38A7,SIGMAR1,TMEM11,HMGXB4,STOML2,VDAC2,HMGA2
	HPA	heart muscle; cardiomyocytes[High]	HPA:0241103	FALSE	0.0200911	1.697	1171	29	11	11019	DPM3,TMX4,MT-CO2,RFT1,ECSIT,COQ3,MT-ND3,TOMM22,TMEM11,STOML2,VDAC2
	HPA	skin 2; langerhans cells[‚â•Low]	HPA:0471461	FALSE	0.0244718	1.61133	789	29	9	11019	TMX4,MT-CO2,DPP7,PON2,MT-ND3,HMGA1,TOMM22,STOML2,VDAC2
	HPA	oral mucosa	HPA:0330000	FALSE	0.0261628	1.58232	6257	29	26	11019	NUP35,B4GALT3,ARV1,DPM3,TMX4,DLST,MT-CO2,CLDND1,DPP7,RFT1,PON2,MT-CO3,NDUFB2,TLCD1,ECSIT,COQ3,MT-ND3,HMGA1,TOMM22,PIGN,SLC38A7,SIGMAR1,HMGXB4,STOML2,VDAC2,HMGA2
	HPA	oral mucosa; squamous epithelial cells[‚â•Low]	HPA:0330221	FALSE	0.0261628	1.58232	6257	29	26	11019	NUP35,B4GALT3,ARV1,DPM3,TMX4,DLST,MT-CO2,CLDND1,DPP7,RFT1,PON2,MT-CO3,NDUFB2,TLCD1,ECSIT,COQ3,MT-ND3,HMGA1,TOMM22,PIGN,SLC38A7,SIGMAR1,HMGXB4,STOML2,VDAC2,HMGA2
	HPA	adrenal gland; glandular cells[‚â•Low]	HPA:0020051	FALSE	0.0291305	1.53565	7415	29	28	11019	NUP35,B4GALT3,ARV1,DPM3,TMX4,DLST,GK,MT-CO2,CLDND1,DPP7,RFT1,PON2,MT-CO3,NDUFB2,TLCD1,AIG1,ECSIT,COQ3,MT-ND3,HMGA1,TOMM22,PIGN,SLC38A7,SIGMAR1,TMEM11,STOML2,VDAC2,HMGA2
	HPA	adrenal gland	HPA:0020000	FALSE	0.0298595	1.52492	7422	29	28	11019	NUP35,B4GALT3,ARV1,DPM3,TMX4,DLST,GK,MT-CO2,CLDND1,DPP7,RFT1,PON2,MT-CO3,NDUFB2,TLCD1,AIG1,ECSIT,COQ3,MT-ND3,HMGA1,TOMM22,PIGN,SLC38A7,SIGMAR1,TMEM11,STOML2,VDAC2,HMGA2
	HPA	seminal vesicle	HPA:0430000	FALSE	0.0302933	1.51865	6828	29	27	11019	NUP35,B4GALT3,ARV1,DPM3,TMX4,DLST,MT-CO2,CLDND1,DPP7,RFT1,PON2,MT-CO3,NDUFB2,TLCD1,AIG1,ECSIT,COQ3,MT-ND3,HMGA1,TOMM22,PIGN,SLC38A7,SIGMAR1,TMEM11,HMGXB4,STOML2,VDAC2
	HPA	seminal vesicle; glandular cells[‚â•Low]	HPA:0430051	FALSE	0.0302933	1.51865	6828	29	27	11019	NUP35,B4GALT3,ARV1,DPM3,TMX4,DLST,MT-CO2,CLDND1,DPP7,RFT1,PON2,MT-CO3,NDUFB2,TLCD1,AIG1,ECSIT,COQ3,MT-ND3,HMGA1,TOMM22,PIGN,SLC38A7,SIGMAR1,TMEM11,HMGXB4,STOML2,VDAC2
	HPA	skin 1; cells in basal layer[‚â•Medium]	HPA:0461392	FALSE	0.0330404	1.48095	637	29	8	11019	TMX4,MT-CO2,DPP7,MT-ND3,HMGA1,TOMM22,STOML2,VDAC2
	HPA	parathyroid gland	HPA:0360000	FALSE	0.040943	1.38782	5898	29	25	11019	NUP35,B4GALT3,DPM3,TMX4,DLST,MT-CO2,CLDND1,DPP7,RFT1,PON2,MT-CO3,TLCD1,ECSIT,COQ3,MT-ND3,HMGA1,TOMM22,PIGN,SLC38A7,SIGMAR1,TMEM11,HMGXB4,STOML2,VDAC2,HMGA2
	HPA	parathyroid gland; glandular cells[‚â•Low]	HPA:0360051	FALSE	0.040943	1.38782	5898	29	25	11019	NUP35,B4GALT3,DPM3,TMX4,DLST,MT-CO2,CLDND1,DPP7,RFT1,PON2,MT-CO3,TLCD1,ECSIT,COQ3,MT-ND3,HMGA1,TOMM22,PIGN,SLC38A7,SIGMAR1,TMEM11,HMGXB4,STOML2,VDAC2,HMGA2
	HPA	endometrium 2	HPA:0170000	FALSE	0.0413612	1.38341	6917	29	27	11019	NUP35,B4GALT3,ARV1,DPM3,TMX4,DLST,MT-CO2,CLDND1,DPP7,RFT1,PON2,MT-CO3,NDUFB2,TLCD1,AIG1,ECSIT,COQ3,MT-ND3,HMGA1,TOMM22,PIGN,SLC38A7,SIGMAR1,TMEM11,STOML2,VDAC2,HMGA2
	HPA	placenta	HPA:0380000	FALSE	0.0416444	1.38044	7517	29	28	11019	NUP35,B4GALT3,ARV1,DPM3,TMX4,DLST,MT-CO2,CLDND1,DPP7,RFT1,PON2,MT-CO3,NDUFB2,TLCD1,AIG1,ECSIT,COQ3,MT-ND3,HMGA1,TOMM22,PIGN,SLC38A7,SIGMAR1,TMEM11,HMGXB4,STOML2,VDAC2,HMGA2
	HPA	skin 2; langerhans cells[‚â•Medium]	HPA:0471462	FALSE	0.043092	1.3656	662	29	8	11019	TMX4,MT-CO2,DPP7,MT-ND3,HMGA1,TOMM22,STOML2,VDAC2
	CORUM	Ecsit complex (ECSIT, MT-CO2, GAPDH, TRAF6, NDUFAF1)	CORUM:2936	FALSE	0.0139307	1.85603	5	10	2	3383	MT-CO2,ECSIT
	CORUM	Ecsit complex (ECSIT, MT-CO2, NDUFA1, MT-ND1, TRAF6, NDUFAF1)	CORUM:2939	FALSE	0.0208631	1.68062	6	10	2	3383	MT-CO2,ECSIT
	HP	Stroke-like episode	HP:0002401	FALSE	0.00061632	3.21019	21	16	4	4958	DPM3,MT-CO2,RFT1,MT-CO3
	HP	Episodic vomiting	HP:0002572	FALSE	0.0262473	1.58092	52	16	4	4958	GK,MT-CO2,MT-CO3,MT-ND3
CG-OSC	source	term_name	term_id	highlighted	adjusted_p_value	negative_log10_of_adjusted_p_value	term_size	query_size	intersection_size	effective_domain_size	intersections
	GO:MF	electron transfer activity	GO:0009055	TRUE	0.00015736	3.80311	115	151	9	20212	P4HA2,NDUFB7,MT-ND4,COX7B,NDUFA1,GLDC,NDUFB4,UQCRH,MT-CO1
	GO:MF	transporter activity	GO:0005215	TRUE	0.00035459	3.45027	1239	151	27	20212	MMGT1,SLC25A22,ANXA6,NDUFB7,MT-ND4,FXYD1,ATP5MC1,COX7B,TSPO,ATP5F1D,VDAC3,VDAC1,ATP8A1,TMEM63B,SPNS1,TMEM109,SLC25A20,NDUFA1,C2CD2L,SLC30A6,ABCB8,NDUFB4,SLC17A5,UQCRH,MTTP,SLC25A24,MT-CO1
	GO:MF	oxidoreduction-driven active transmembrane transporter activity	GO:0015453	FALSE	0.00046795	3.3298	66	151	7	20212	NDUFB7,MT-ND4,COX7B,NDUFA1,NDUFB4,UQCRH,MT-CO1
	GO:MF	transmembrane transporter activity	GO:0022857	FALSE	0.00251509	2.59945	1127	151	24	20212	MMGT1,SLC25A22,ANXA6,NDUFB7,MT-ND4,FXYD1,ATP5MC1,COX7B,ATP5F1D,VDAC3,VDAC1,ATP8A1,TMEM63B,SPNS1,TMEM109,SLC25A20,NDUFA1,SLC30A6,ABCB8,NDUFB4,SLC17A5,UQCRH,SLC25A24,MT-CO1
	GO:MF	primary active transmembrane transporter activity	GO:0015399	FALSE	0.00342826	2.46493	166	151	9	20212	NDUFB7,MT-ND4,COX7B,ATP8A1,NDUFA1,ABCB8,NDUFB4,UQCRH,MT-CO1
	GO:MF	active transmembrane transporter activity	GO:0022804	FALSE	0.0282995	1.54822	453	151	13	20212	SLC25A22,NDUFB7,MT-ND4,COX7B,ATP8A1,NDUFA1,SLC30A6,ABCB8,NDUFB4,SLC17A5,UQCRH,SLC25A24,MT-CO1
	GO:MF	oxidoreductase activity	GO:0016491	TRUE	0.0315724	1.50069	742	151	17	20212	GLUD1,P4HA2,VKORC1L1,NDUFB7,MT-ND4,SUMF1,COX7B,OGFOD3,NDUFA1,SCD5,GLDC,EHHADH,NDUFB4,MGST1,UQCRH,MT-CO1,PDIA5
	GO:MF	chondroitin sulfate binding	GO:0035374	TRUE	0.0363079	1.44	10	151	3	20212	PTN,ANXA6,MDK
	GO:BP	electron transport chain	GO:0022900	TRUE	7.3693e-06	5.13258	175	148	12	21031	SLC25A22,P4HA2,NDUFB7,MT-ND4,COX7B,NDUFAF1,NDUFA1,GLDC,NDUFB4,UQCRH,MT-CO1,PDIA5
	GO:BP	cellular respiration	GO:0045333	FALSE	0.00029383	3.53191	244	148	12	21031	SLC25A22,PNPT1,NDUFB7,MT-ND4,COX7B,ATP5F1D,NDUFAF1,NDUFA1,NDUFB4,UQCRH,MT-CO1,COQ10B
	GO:BP	respiratory electron transport chain	GO:0022904	FALSE	0.00036737	3.4349	122	148	9	21031	SLC25A22,NDUFB7,MT-ND4,COX7B,NDUFAF1,NDUFA1,NDUFB4,UQCRH,MT-CO1
	GO:BP	aerobic electron transport chain	GO:0019646	FALSE	0.00050188	3.2994	92	148	8	21031	NDUFB7,MT-ND4,COX7B,NDUFAF1,NDUFA1,NDUFB4,UQCRH,MT-CO1
	GO:BP	mitochondrial ATP synthesis coupled electron transport	GO:0042775	FALSE	0.00095695	3.01911	100	148	8	21031	NDUFB7,MT-ND4,COX7B,NDUFAF1,NDUFA1,NDUFB4,UQCRH,MT-CO1
	GO:BP	ATP synthesis coupled electron transport	GO:0042773	FALSE	0.00095695	3.01911	100	148	8	21031	NDUFB7,MT-ND4,COX7B,NDUFAF1,NDUFA1,NDUFB4,UQCRH,MT-CO1
	GO:BP	mitochondrial respiratory chain complex assembly	GO:0033108	TRUE	0.0012936	2.8882	104	148	8	21031	NDUFAF4,COX14,NDUFB7,MT-ND4,NDUFAF1,COX17,NDUFA1,NDUFB4
	GO:BP	generation of precursor metabolites and energy	GO:0006091	FALSE	0.00132362	2.87824	515	148	16	21031	SLC25A22,P4HA2,PNPT1,NDUFB7,MT-ND4,COX7B,ATP5F1D,NDUFAF1,COX17,NDUFA1,GLDC,NDUFB4,UQCRH,MT-CO1,COQ10B,PDIA5
	GO:BP	oxidative phosphorylation	GO:0006119	FALSE	0.00159203	2.79805	145	148	9	21031	NDUFB7,MT-ND4,COX7B,ATP5F1D,NDUFAF1,NDUFA1,NDUFB4,UQCRH,MT-CO1
	GO:BP	proton transmembrane transport	GO:1902600	TRUE	0.00343481	2.4641	159	148	9	21031	SLC25A22,MT-ND4,ATP5MC1,COX7B,ATP5F1D,COX17,SLC17A5,UQCRH,MT-CO1
	GO:BP	carbohydrate derivative metabolic process	GO:1901135	TRUE	0.00416122	2.38078	1091	148	23	21031	MLEC,SULF1,ELOVL1,PIGO,DOLPP1,NDUFB7,POFUT1,MT-ND4,SUMF1,ATP5MC1,TSPO,ATP5F1D,CLN6,ENTPD4,COL11A1,MPDU1,NDUFA1,GLDC,AGA,NDUFB4,NME4,ALG8,ACSF3
	GO:BP	energy derivation by oxidation of organic compounds	GO:0015980	FALSE	0.00823711	2.08423	335	148	12	21031	SLC25A22,PNPT1,NDUFB7,MT-ND4,COX7B,ATP5F1D,NDUFAF1,NDUFA1,NDUFB4,UQCRH,MT-CO1,COQ10B
	GO:BP	mitochondrial respiratory chain complex I assembly	GO:0032981	FALSE	0.00956604	2.01927	63	148	6	21031	NDUFAF4,NDUFB7,MT-ND4,NDUFAF1,NDUFA1,NDUFB4
	GO:BP	NADH dehydrogenase complex assembly	GO:0010257	FALSE	0.00956604	2.01927	63	148	6	21031	NDUFAF4,NDUFB7,MT-ND4,NDUFAF1,NDUFA1,NDUFB4
	GO:BP	aerobic respiration	GO:0009060	FALSE	0.0189356	1.72272	196	148	9	21031	NDUFB7,MT-ND4,COX7B,ATP5F1D,NDUFAF1,NDUFA1,NDUFB4,UQCRH,MT-CO1
	GO:BP	mitochondrion organization	GO:0007005	FALSE	0.0196892	1.70577	495	148	14	21031	NDUFAF4,COX14,NDUFB7,MT-ND4,TSPO,ATP5F1D,VDAC1,NDUFAF1,MTX2,LIG3,MTCH2,COX17,NDUFA1,NDUFB4
	GO:BP	monoatomic cation transport	GO:0006812	FALSE	0.0208941	1.67998	1033	148	21	21031	MMGT1,SLC25A22,ANXA6,HES1,MT-ND4,FXYD1,ATP5MC1,COX7B,TSPO,ATP5F1D,VDAC1,ATP8A1,TMEM63B,COX17,TMEM109,DNM2,SLC30A6,ABCB8,SLC17A5,UQCRH,MT-CO1
	GO:BP	purine ribonucleoside triphosphate biosynthetic process	GO:0009206	TRUE	0.0274269	1.56182	113	148	7	21031	NDUFB7,MT-ND4,ATP5MC1,ATP5F1D,NDUFA1,NDUFB4,NME4
	GO:BP	purine nucleoside triphosphate biosynthetic process	GO:0009145	FALSE	0.0290507	1.53684	114	148	7	21031	NDUFB7,MT-ND4,ATP5MC1,ATP5F1D,NDUFA1,NDUFB4,NME4
	GO:BP	proton motive force-driven ATP synthesis	GO:0015986	TRUE	0.030788	1.51162	77	148	6	21031	NDUFB7,MT-ND4,ATP5MC1,ATP5F1D,NDUFA1,NDUFB4
	GO:BP	ribonucleoside triphosphate biosynthetic process	GO:0009201	FALSE	0.03841	1.41556	119	148	7	21031	NDUFB7,MT-ND4,ATP5MC1,ATP5F1D,NDUFA1,NDUFB4,NME4
	GO:BP	monoatomic cation transmembrane transport	GO:0098655	FALSE	0.0400148	1.39778	830	148	18	21031	MMGT1,SLC25A22,ANXA6,MT-ND4,FXYD1,ATP5MC1,COX7B,ATP5F1D,VDAC1,ATP8A1,TMEM63B,COX17,TMEM109,SLC30A6,ABCB8,SLC17A5,UQCRH,MT-CO1
	GO:BP	purine ribonucleotide biosynthetic process	GO:0009152	TRUE	0.0410259	1.38694	216	148	9	21031	ELOVL1,NDUFB7,MT-ND4,ATP5MC1,ATP5F1D,NDUFA1,NDUFB4,NME4,ACSF3
	GO:CC	organelle membrane	GO:0031090	TRUE	6.01304e-11	10.2209	3770	154	65	22097	MMGT1,SLC25A22,ZDHHC21,ABHD17B,ANXA6,MLEC,MAP4K2,IKBIP,ELOVL1,PNPT1,RNF121,NDUFAF4,DOP1B,COX14,AP1M2,VKORC1L1,PIGO,DOLPP1,NDUFB7,MT-ND4,ANKRD27,ATP5MC1,COX7B,CPE,SNX2,TSPO,BRI3,ATP5F1D,HSPA5,CLN6,ENTPD4,VDAC3,VDAC1,ARHGAP26,TMEM43,HLA-C,NDUFAF1,LPIN1,MTX2,MPDU1,ATP8A1,SUN2,MTCH2,TMEM87B,SPNS1,TMEM109,SLC25A20,NDUFA1,SCD5,C2CD2L,DNM2,SLC30A6,ABCB8,NDUFB4,SLC17A5,MGST1,NME4,UQCRH,ALG8,SLC25A24,MT-CO1,CKAP4,COQ10B,ATL1,PDIA5
	GO:CC	cytoplasm	GO:0005737	FALSE	1.95412e-10	9.70905	12345	154	128	22097	IFI16,PTN,DGCR8,MMGT1,MEF2D,STK19,SLC25A22,ZDHHC21,ABHD17B,GLUD1,ANXA6,PPP1R14A,P4HA2,MLEC,MAP4K2,IKBIP,SULF1,ELOVL1,PNPT1,RNF121,NFX1,NDUFAF4,PHLDA3,SLU7,FST,DOP1B,DYNC2LI1,COX14,FBXL15,NR2F1,FKBP7,AP1M2,VKORC1L1,PIGO,DOLPP1,LCP1,NDUFB7,POFUT1,HES1,MT-ND4,SUMF1,COL26A1,ANKRD27,NEFL,ATP5MC1,COX7B,CPE,EEF1AKMT2,SNX2,DMWD,TSPO,MADD,NET1,BRI3,RAB28,ATP5F1D,KCTD17,HSPA5,CLN6,ENTPD4,TRNAU1AP,RPS6KA4,COL11A1,ARMC5,VDAC3,VDAC1,ARHGAP26,TMEM43,HLA-C,PDE3A,NDUFAF1,LPIN1,COL18A1,EPB41L3,CTHRC1,APLF,HELB,KIF9,ARHGAP29,MTX2,MPDU1,ATP8A1,SUN2,LIG3,METTL17,MTCH2,NPAT,TMEM87B,ISCA1,SPNS1,COX17,TMEM109,SLC25A20,NDUFA1,SCD5,C2CD2L,C6ORF120,DNM2,GLDC,BCAS3,SLC30A6,ABCB8,AGA,EHHADH,DSC2,NDUFB4,SLC17A5,TBC1D10A,SRSF8,MGST1,NME4,UQCRH,MTTP,MTO1,ALG8,NR2F2,C1ORF109,ACSF3,SLC25A24,MT-CO1,ASTL,CKAP4,COQ10B,ATL1,PDIA5,FAM83H,OPA3,SNAPC2
	GO:CC	mitochondrial envelope	GO:0005740	FALSE	1.33956e-09	8.87304	831	154	28	22097	SLC25A22,PNPT1,NDUFAF4,COX14,NDUFB7,MT-ND4,ATP5MC1,COX7B,TSPO,ATP5F1D,VDAC3,VDAC1,NDUFAF1,LPIN1,MTX2,MTCH2,SPNS1,COX17,SLC25A20,NDUFA1,ABCB8,NDUFB4,MGST1,NME4,UQCRH,SLC25A24,MT-CO1,COQ10B
	GO:CC	mitochondrion	GO:0005739	FALSE	5.5429e-09	8.25626	1689	154	39	22097	SLC25A22,GLUD1,ANXA6,PNPT1,NDUFAF4,COX14,NDUFB7,MT-ND4,ATP5MC1,COX7B,TSPO,ATP5F1D,HSPA5,VDAC3,VDAC1,NDUFAF1,LPIN1,HELB,MTX2,LIG3,METTL17,MTCH2,ISCA1,SPNS1,COX17,SLC25A20,NDUFA1,GLDC,ABCB8,NDUFB4,MGST1,NME4,UQCRH,MTO1,ACSF3,SLC25A24,MT-CO1,COQ10B,OPA3
	GO:CC	mitochondrial membrane	GO:0031966	FALSE	1.16647e-08	7.93312	782	154	26	22097	SLC25A22,NDUFAF4,COX14,NDUFB7,MT-ND4,ATP5MC1,COX7B,TSPO,ATP5F1D,VDAC3,VDAC1,NDUFAF1,LPIN1,MTX2,MTCH2,SPNS1,SLC25A20,NDUFA1,ABCB8,NDUFB4,MGST1,NME4,UQCRH,SLC25A24,MT-CO1,COQ10B
	GO:CC	organelle inner membrane	GO:0019866	FALSE	1.64906e-07	6.78276	568	154	21	22097	SLC25A22,NDUFAF4,NDUFB7,MT-ND4,ATP5MC1,COX7B,ATP5F1D,TMEM43,NDUFAF1,MTX2,SUN2,SPNS1,SLC25A20,NDUFA1,ABCB8,NDUFB4,NME4,UQCRH,SLC25A24,MT-CO1,COQ10B
	GO:CC	organelle envelope	GO:0031967	FALSE	4.70856e-07	6.32711	1299	154	31	22097	SLC25A22,PNPT1,NDUFAF4,COX14,NDUFB7,MT-ND4,ATP5MC1,COX7B,TSPO,ATP5F1D,VDAC3,VDAC1,TMEM43,NDUFAF1,LPIN1,MTX2,SUN2,MTCH2,SPNS1,COX17,TMEM109,SLC25A20,NDUFA1,ABCB8,NDUFB4,MGST1,NME4,UQCRH,SLC25A24,MT-CO1,COQ10B
	GO:CC	envelope	GO:0031975	FALSE	4.70856e-07	6.32711	1299	154	31	22097	SLC25A22,PNPT1,NDUFAF4,COX14,NDUFB7,MT-ND4,ATP5MC1,COX7B,TSPO,ATP5F1D,VDAC3,VDAC1,TMEM43,NDUFAF1,LPIN1,MTX2,SUN2,MTCH2,SPNS1,COX17,TMEM109,SLC25A20,NDUFA1,ABCB8,NDUFB4,MGST1,NME4,UQCRH,SLC25A24,MT-CO1,COQ10B
	GO:CC	endoplasmic reticulum	GO:0005783	FALSE	4.83592e-07	6.31552	2055	154	40	22097	PTN,MMGT1,ZDHHC21,GLUD1,P4HA2,MLEC,IKBIP,SULF1,ELOVL1,PNPT1,RNF121,FKBP7,VKORC1L1,PIGO,DOLPP1,POFUT1,SUMF1,COL26A1,TSPO,KCTD17,HSPA5,CLN6,COL11A1,TMEM43,HLA-C,LPIN1,COL18A1,MPDU1,ATP8A1,TMEM109,SCD5,C2CD2L,AGA,DSC2,MGST1,MTTP,ALG8,CKAP4,ATL1,PDIA5
	GO:CC	mitochondrial inner membrane	GO:0005743	FALSE	1.1149e-06	5.95277	512	154	19	22097	SLC25A22,NDUFAF4,NDUFB7,MT-ND4,ATP5MC1,COX7B,ATP5F1D,NDUFAF1,MTX2,SPNS1,SLC25A20,NDUFA1,ABCB8,NDUFB4,NME4,UQCRH,SLC25A24,MT-CO1,COQ10B
	GO:CC	inner mitochondrial membrane protein complex	GO:0098800	FALSE	6.5681e-06	5.18256	162	154	11	22097	NDUFB7,MT-ND4,ATP5MC1,COX7B,ATP5F1D,NDUFAF1,MTX2,NDUFA1,NDUFB4,UQCRH,MT-CO1
	GO:CC	mitochondrial protein-containing complex	GO:0098798	FALSE	8.4061e-05	4.0754	306	154	13	22097	PNPT1,NDUFB7,MT-ND4,ATP5MC1,COX7B,ATP5F1D,VDAC1,NDUFAF1,MTX2,NDUFA1,NDUFB4,UQCRH,MT-CO1
	GO:CC	respiratory chain complex	GO:0098803	FALSE	9.8651e-05	4.0059	93	154	8	22097	NDUFB7,MT-ND4,COX7B,NDUFAF1,NDUFA1,NDUFB4,UQCRH,MT-CO1
	GO:CC	endomembrane system	GO:0012505	FALSE	0.00010637	3.97318	4777	154	61	22097	PTN,MMGT1,ZDHHC21,ABHD17B,GLUD1,ANXA6,P4HA2,IFT22,MLEC,MAP4K2,IKBIP,SULF1,ELOVL1,PNPT1,RNF121,DOP1B,DYNC2LI1,FKBP7,AP1M2,VKORC1L1,PIGO,DOLPP1,POFUT1,SUMF1,COL26A1,ANKRD27,CPE,SNX2,TSPO,BRI3,RAB28,KCTD17,HSPA5,CLN6,ENTPD4,COL11A1,ARHGAP26,TMEM43,HLA-C,LPIN1,COL18A1,MPDU1,ATP8A1,SUN2,TMEM87B,TMEM109,SCD5,C2CD2L,C6ORF120,DNM2,SLC30A6,AGA,DSC2,SLC17A5,MGST1,MTTP,ALG8,ASTL,CKAP4,ATL1,PDIA5
	GO:CC	mitochondrial respirasome	GO:0005746	FALSE	0.0001262	3.89893	96	154	8	22097	NDUFB7,MT-ND4,COX7B,NDUFAF1,NDUFA1,NDUFB4,UQCRH,MT-CO1
	GO:CC	membrane	GO:0016020	FALSE	0.00023053	3.63728	9864	154	99	22097	C6ORF136,IFI16,TSPAN18,PTN,MMGT1,PRTG,SLC25A22,ZDHHC21,ABHD17B,ANXA6,TSPAN6,MLEC,SEMA5B,MAP4K2,IKBIP,SULF1,ELOVL1,PNPT1,RNF121,NFX1,CBFB,SMIM12,NDUFAF4,PHLDA3,SLU7,DOP1B,COX14,AP1M2,VKORC1L1,PIGO,DOLPP1,LCP1,NDUFB7,POFUT1,MT-ND4,COL26A1,FXYD1,ANKRD27,ATP5MC1,COX7B,CPE,SNX2,TSPO,MADD,BRI3,RAB28,ATP5F1D,HSPA5,CLN6,ENTPD4,OGFOD3,ARMC5,VDAC3,VDAC1,ARHGAP26,TMEM43,HLA-C,PDE3A,NDUFAF1,LPIN1,EPB41L3,MTX2,MPDU1,ATP8A1,SUN2,TSPAN7,MTCH2,TMEM63B,TMEM87B,SPNS1,TMEM109,SLC25A20,NDUFA1,SCD5,C2CD2L,NID2,DNM2,CRELD1,GLDC,SLC30A6,ABCB8,DSC2,NDUFB4,SLC17A5,TBC1D10A,C3ORF33,MGST1,NME4,UQCRH,MTTP,ALG8,SLC25A24,MT-CO1,ASTL,CKAP4,COQ10B,IGSF8,ATL1,PDIA5
	GO:CC	respirasome	GO:0070469	FALSE	0.0002339	3.63097	104	154	8	22097	NDUFB7,MT-ND4,COX7B,NDUFAF1,NDUFA1,NDUFB4,UQCRH,MT-CO1
	GO:CC	organelle subcompartment	GO:0031984	FALSE	0.0006967	3.15696	1521	154	28	22097	MMGT1,MLEC,IKBIP,SULF1,ELOVL1,PNPT1,RNF121,DOP1B,AP1M2,VKORC1L1,PIGO,DOLPP1,HSPA5,CLN6,TMEM43,HLA-C,LPIN1,MPDU1,ATP8A1,TMEM109,SCD5,C2CD2L,SLC30A6,MGST1,ALG8,CKAP4,ATL1,PDIA5
	GO:CC	endoplasmic reticulum lumen	GO:0005788	TRUE	0.00072636	3.13885	313	154	12	22097	P4HA2,FKBP7,SUMF1,COL26A1,HSPA5,CLN6,COL11A1,TMEM43,COL18A1,MTTP,CKAP4,PDIA5
	GO:CC	oxidoreductase complex	GO:1990204	FALSE	0.00141878	2.84808	132	154	8	22097	NDUFB7,MT-ND4,NDUFAF1,NDUFA1,GLDC,NDUFB4,UQCRH,MT-CO1
	GO:CC	endoplasmic reticulum membrane	GO:0005789	FALSE	0.00313529	2.50372	1194	154	23	22097	MMGT1,MLEC,IKBIP,ELOVL1,PNPT1,RNF121,VKORC1L1,PIGO,DOLPP1,HSPA5,CLN6,TMEM43,HLA-C,LPIN1,MPDU1,TMEM109,SCD5,C2CD2L,MGST1,ALG8,CKAP4,ATL1,PDIA5
	GO:CC	endoplasmic reticulum subcompartment	GO:0098827	FALSE	0.00339953	2.46858	1200	154	23	22097	MMGT1,MLEC,IKBIP,ELOVL1,PNPT1,RNF121,VKORC1L1,PIGO,DOLPP1,HSPA5,CLN6,TMEM43,HLA-C,LPIN1,MPDU1,TMEM109,SCD5,C2CD2L,MGST1,ALG8,CKAP4,ATL1,PDIA5
	GO:CC	nuclear outer membrane-endoplasmic reticulum membrane network	GO:0042175	FALSE	0.00426188	2.3704	1217	154	23	22097	MMGT1,MLEC,IKBIP,ELOVL1,PNPT1,RNF121,VKORC1L1,PIGO,DOLPP1,HSPA5,CLN6,TMEM43,HLA-C,LPIN1,MPDU1,TMEM109,SCD5,C2CD2L,MGST1,ALG8,CKAP4,ATL1,PDIA5
	GO:CC	mitochondrial respiratory chain complex I	GO:0005747	FALSE	0.0116398	1.93406	53	154	5	22097	NDUFB7,MT-ND4,NDUFAF1,NDUFA1,NDUFB4
	GO:CC	respiratory chain complex I	GO:0045271	FALSE	0.0116398	1.93406	53	154	5	22097	NDUFB7,MT-ND4,NDUFAF1,NDUFA1,NDUFB4
	GO:CC	NADH dehydrogenase complex	GO:0030964	FALSE	0.0116398	1.93406	53	154	5	22097	NDUFB7,MT-ND4,NDUFAF1,NDUFA1,NDUFB4
	GO:CC	collagen-containing extracellular matrix	GO:0062023	TRUE	0.015502	1.80961	425	154	12	22097	ANXA6,SULF1,FGFBP3,COL26A1,NAV2,COL11A1,COL18A1,CTHRC1,MDK,IGFBPL1,NID2,CRELD1
	GO:CC	bounding membrane of organelle	GO:0098588	FALSE	0.0157664	1.80227	2203	154	32	22097	MMGT1,ZDHHC21,ABHD17B,ANXA6,MLEC,MAP4K2,RNF121,DOP1B,COX14,AP1M2,CPE,SNX2,TSPO,BRI3,ENTPD4,VDAC3,VDAC1,ARHGAP26,HLA-C,LPIN1,MTX2,ATP8A1,SUN2,MTCH2,TMEM87B,SPNS1,TMEM109,DNM2,SLC17A5,MGST1,CKAP4,ATL1
	GO:CC	membrane-bounded organelle	GO:0043227	FALSE	0.0236544	1.62609	15671	154	130	22097	IFI16,PTN,MED31,DGCR8,MMGT1,MEF2D,STK19,SLC25A22,ZDHHC21,ABHD17B,GLUD1,ANXA6,TSPAN6,P4HA2,IFT22,MLEC,MAP4K2,IKBIP,SULF1,ELOVL1,PNPT1,RNF121,NFX1,CBFB,NDUFAF4,SLU7,FST,DOP1B,DYNC2LI1,COX14,NR2F1,FKBP7,AP1M2,VKORC1L1,OLFML3,PIGO,DOLPP1,LCP1,NDUFB7,ABITRAM,ETV3,POFUT1,HES1,MT-ND4,SUMF1,COL26A1,ANKRD27,ATP5MC1,NAV2,COX7B,CPE,EEF1AKMT2,SNX2,DMWD,TSPO,NET1,BRI3,RAB28,ING5,LIG4,ATP5F1D,KCTD17,HSPA5,CLN6,ENTPD4,TRNAU1AP,RPS6KA4,COL11A1,ARMC5,VDAC3,VDAC1,ARHGAP26,TMEM43,HLA-C,NDUFAF1,LPIN1,COL18A1,APLF,HELB,KIF9,MTX2,MPDU1,ATP8A1,SUN2,LIG3,METTL17,MTCH2,NPAT,TMEM87B,ISCA1,SPNS1,COX17,TMEM109,SLC25A20,NDUFA1,SCD5,C2CD2L,NID2,C6ORF120,DNM2,GLDC,BCAS3,SLC30A6,ABCB8,AGA,EHHADH,DSC2,NDUFB4,SLC17A5,TBC1D10A,SRSF8,MGST1,NME4,UQCRH,MTTP,MTO1,ALG8,NR2F2,C1ORF109,ACSF3,SLC25A24,MT-CO1,ASTL,CKAP4,COQ10B,IGSF8,ATL1,PDIA5,OPA3,SNAPC2
	GO:CC	organelle outer membrane	GO:0031968	FALSE	0.0260865	1.58358	254	154	9	22097	COX14,TSPO,VDAC3,VDAC1,LPIN1,MTX2,MTCH2,TMEM109,MGST1
	GO:CC	outer membrane	GO:0019867	FALSE	0.0276982	1.55755	256	154	9	22097	COX14,TSPO,VDAC3,VDAC1,LPIN1,MTX2,MTCH2,TMEM109,MGST1
	KEGG	Thermogenesis	KEGG:04714	FALSE	6.90581e-07	6.16079	232	73	14	8484	NDUFAF4,COX14,NDUFB7,MT-ND4,ATP5MC1,COX7B,ATP5F1D,NDUFAF1,COX17,SLC25A20,NDUFA1,NDUFB4,UQCRH,MT-CO1
	KEGG	Oxidative phosphorylation	KEGG:00190	FALSE	1.6288e-05	4.78813	134	73	10	8484	NDUFB7,MT-ND4,ATP5MC1,COX7B,ATP5F1D,COX17,NDUFA1,NDUFB4,UQCRH,MT-CO1
	KEGG	Chemical carcinogenesis - reactive oxygen species	KEGG:05208	FALSE	2.9023e-05	4.53726	221	73	12	8484	NDUFB7,MT-ND4,ATP5MC1,COX7B,ATP5F1D,VDAC3,VDAC1,NDUFA1,NDUFB4,MGST1,UQCRH,MT-CO1
	KEGG	Diabetic cardiomyopathy	KEGG:05415	FALSE	9.1946e-05	4.03647	202	73	11	8484	NDUFB7,MT-ND4,ATP5MC1,COX7B,ATP5F1D,VDAC3,VDAC1,NDUFA1,NDUFB4,UQCRH,MT-CO1
	KEGG	Parkinson disease	KEGG:05012	FALSE	0.00020039	3.69812	265	73	12	8484	NDUFB7,MT-ND4,ATP5MC1,COX7B,ATP5F1D,HSPA5,VDAC3,VDAC1,NDUFA1,NDUFB4,UQCRH,MT-CO1
	KEGG	Prion disease	KEGG:05020	FALSE	0.00025314	3.59664	271	73	12	8484	NDUFB7,MT-ND4,ATP5MC1,COX7B,ATP5F1D,HSPA5,VDAC3,VDAC1,NDUFA1,NDUFB4,UQCRH,MT-CO1
	KEGG	Huntington disease	KEGG:05016	FALSE	0.00465607	2.33198	305	73	11	8484	NDUFB7,MT-ND4,ATP5MC1,COX7B,ATP5F1D,VDAC3,VDAC1,NDUFA1,NDUFB4,UQCRH,MT-CO1
	KEGG	Amyotrophic lateral sclerosis	KEGG:05014	FALSE	0.00481402	2.31749	363	73	12	8484	NDUFB7,MT-ND4,NEFL,ATP5MC1,COX7B,ATP5F1D,HSPA5,VDAC1,NDUFA1,NDUFB4,UQCRH,MT-CO1
	KEGG	Pathways of neurodegeneration - multiple diseases	KEGG:05022	FALSE	0.015313	1.81494	474	73	13	8484	NDUFB7,MT-ND4,NEFL,ATP5MC1,COX7B,ATP5F1D,HSPA5,VDAC3,VDAC1,NDUFA1,NDUFB4,UQCRH,MT-CO1
	KEGG	Metabolic pathways	KEGG:01100	FALSE	0.0242198	1.61583	1537	73	26	8484	GLUD1,P4HA2,ELOVL1,VKORC1L1,PIGO,DOLPP1,NDUFB7,MT-ND4,ATP5MC1,COX7B,ATP5F1D,ENTPD4,PDE3A,LPIN1,COX17,NDUFA1,SCD5,GLDC,EHHADH,NDUFB4,MGST1,NME4,UQCRH,ALG8,ACSF3,MT-CO1
	KEGG	Alzheimer disease	KEGG:05010	FALSE	0.0339308	1.46941	382	73	11	8484	NDUFB7,MT-ND4,ATP5MC1,COX7B,ATP5F1D,VDAC3,VDAC1,NDUFA1,NDUFB4,UQCRH,MT-CO1
	REAC	Respiratory electron transport, ATP synthesis by chemiosmotic coupling, and heat production by uncoupling proteins.	REAC:R-HSA-163200	FALSE	9.38816e-08	7.02742	127	104	13	10842	NDUFAF4,COX14,NDUFB7,MT-ND4,ATP5MC1,COX7B,ATP5F1D,NDUFAF1,NDUFA1,NDUFB4,UQCRH,MT-CO1,COQ10B
	REAC	The citric acid (TCA) cycle and respiratory electron transport	REAC:R-HSA-1428517	FALSE	5.69006e-07	6.24488	177	104	14	10842	NDUFAF4,COX14,NDUFB7,MT-ND4,ATP5MC1,COX7B,ATP5F1D,VDAC1,NDUFAF1,NDUFA1,NDUFB4,UQCRH,MT-CO1,COQ10B
	REAC	Respiratory electron transport	REAC:R-HSA-611105	FALSE	1.5956e-06	5.79709	103	104	11	10842	NDUFAF4,COX14,NDUFB7,MT-ND4,COX7B,NDUFAF1,NDUFA1,NDUFB4,UQCRH,MT-CO1,COQ10B
	REAC	Complex I biogenesis	REAC:R-HSA-6799198	FALSE	0.00740959	2.13021	57	104	6	10842	NDUFAF4,NDUFB7,MT-ND4,NDUFAF1,NDUFA1,NDUFB4
	WP	Electron transport chain OXPHOS system in mitochondria	WP:WP111	FALSE	5.6158e-06	5.25059	104	77	10	8286	NDUFB7,MT-ND4,ATP5MC1,COX7B,ATP5F1D,COX17,NDUFA1,NDUFB4,UQCRH,MT-CO1
	WP	Mitochondrial complex I assembly model OXPHOS system	WP:WP4324	FALSE	0.0019523	2.70945	56	77	6	8286	NDUFAF4,NDUFB7,MT-ND4,NDUFAF1,NDUFA1,NDUFB4
	WP	Oxidative phosphorylation	WP:WP623	FALSE	0.0366404	1.43604	60	77	5	8286	NDUFB7,MT-ND4,ATP5MC1,ATP5F1D,NDUFB4
	WP	Mitochondrial complex IV assembly	WP:WP4922	FALSE	0.0425592	1.37101	34	77	4	8286	COX14,COX7B,COX17,MT-CO1
	TF	Factor: E2F4; motif: YCCCGCCNCNNSSNNSNN; match class: 1	TF:M12599_1	FALSE	2.38146e-07	6.62316	16076	157	153	20045	C6ORF136,TSPAN18,PTN,MED31,DGCR8,MMGT1,PRTG,STK19,SLC25A22,ZDHHC21,ABHD17B,GLUD1,ANXA6,PPP1R14A,TSPAN6,P4HA2,IFT22,MLEC,SEMA5B,MAP4K2,IKBIP,ELOVL1,PNPT1,RNF121,NFX1,CBFB,SMIM12,NDUFAF4,PHLDA3,SLU7,FST,DOP1B,DYNC2LI1,COX14,FBXL15,NR2F1,FKBP7,AP1M2,VKORC1L1,OLFML3,FGFBP3,PIGO,DOLPP1,LCP1,NDUFB7,ABITRAM,ETV3,POFUT1,HES1,MT-ND4,SUMF1,COL26A1,FXYD1,ANKRD27,NEFL,ATP5MC1,COX7B,WDR25,CPE,EEF1AKMT2,SNX2,DMWD,TSPO,MADD,NET1,BRI3,RAB28,ING5,LIG4,ATP5F1D,KCTD17,RGPD1,HSPA5,CLN6,ENTPD4,OGFOD3,TRNAU1AP,RPS6KA4,COL11A1,ARMC5,VDAC3,VDAC1,ARHGAP26,TMEM43,HLA-C,PDE3A,NDUFAF1,LPIN1,COL18A1,EPB41L3,CTHRC1,APLF,HELB,MDK,KIF9,ARHGAP29,MTX2,MPDU1,ATP8A1,SUN2,TSPAN7,IGFBPL1,LIG3,METTL17,MTCH2,NPAT,TMEM63B,TMEM87B,ISCA1,SPNS1,COX17,TMEM109,SLC25A20,NDUFA1,CCDC71,SCD5,C2CD2L,NID2,C6ORF120,DNM2,CRELD1,GLDC,BCAS3,SLC30A6,ABCB8,AGA,EHHADH,DSC2,NDUFB4,SLC17A5,TBC1D10A,SRSF8,C3ORF33,MGST1,NME4,UQCRH,MTTP,MTO1,ALG8,NR2F2,C1ORF109,ACSF3,SLC25A24,MT-CO1,ASTL,CKAP4,COQ10B,IGSF8,ATL1,PDIA5,FAM83H,OPA3,SNAPC2
	TF	Factor: E2F-4; motif: SNGGGCGGGAANN	TF:M09894	FALSE	2.4114e-06	5.61774	16606	157	154	20045	C6ORF136,TSPAN18,PTN,MED31,DGCR8,MMGT1,PRTG,STK19,SLC25A22,ZDHHC21,ABHD17B,GLUD1,ANXA6,PPP1R14A,TSPAN6,P4HA2,IFT22,MLEC,SEMA5B,MAP4K2,IKBIP,ELOVL1,PNPT1,RNF121,NFX1,CBFB,SMIM12,NDUFAF4,PHLDA3,SLU7,FST,DOP1B,DYNC2LI1,COX14,FBXL15,NR2F1,FKBP7,AP1M2,VKORC1L1,OLFML3,FGFBP3,PIGO,DOLPP1,LCP1,NDUFB7,ABITRAM,ETV3,POFUT1,HES1,MT-ND4,SUMF1,COL26A1,FXYD1,ANKRD27,NEFL,ATP5MC1,NAV2,COX7B,WDR25,CPE,EEF1AKMT2,SNX2,DMWD,TSPO,MADD,NET1,BRI3,RAB28,ING5,LIG4,ATP5F1D,KCTD17,RGPD1,HSPA5,CLN6,ENTPD4,OGFOD3,TRNAU1AP,RPS6KA4,COL11A1,ARMC5,VDAC3,VDAC1,ARHGAP26,TMEM43,HLA-C,PDE3A,NDUFAF1,LPIN1,COL18A1,EPB41L3,CTHRC1,APLF,HELB,MDK,KIF9,ARHGAP29,MTX2,MPDU1,ATP8A1,SUN2,TSPAN7,IGFBPL1,LIG3,METTL17,MTCH2,NPAT,TMEM63B,TMEM87B,ISCA1,SPNS1,COX17,TMEM109,SLC25A20,NDUFA1,CCDC71,SCD5,C2CD2L,NID2,C6ORF120,DNM2,CRELD1,GLDC,BCAS3,SLC30A6,ABCB8,AGA,EHHADH,DSC2,NDUFB4,SLC17A5,TBC1D10A,SRSF8,C3ORF33,MGST1,NME4,UQCRH,MTTP,MTO1,ALG8,NR2F2,C1ORF109,ACSF3,SLC25A24,MT-CO1,ASTL,CKAP4,COQ10B,IGSF8,ATL1,PDIA5,FAM83H,OPA3,SNAPC2
	TF	Factor: ZF5; motif: GGSGCGCGS; match class: 1	TF:M10438_1	FALSE	1.6866e-05	4.77298	15279	157	147	20045	C6ORF136,TSPAN18,MED31,DGCR8,MMGT1,MEF2D,PRTG,STK19,SLC25A22,ZDHHC21,ABHD17B,GLUD1,ANXA6,PPP1R14A,TSPAN6,P4HA2,IFT22,MLEC,SEMA5B,MAP4K2,IKBIP,SULF1,ELOVL1,PNPT1,RNF121,NFX1,CBFB,SMIM12,NDUFAF4,PHLDA3,FST,DOP1B,COX14,FBXL15,NR2F1,FKBP7,AP1M2,VKORC1L1,FGFBP3,PIGO,DOLPP1,NDUFB7,ABITRAM,ETV3,POFUT1,HES1,SUMF1,COL26A1,FXYD1,ANKRD27,NEFL,ATP5MC1,COX7B,WDR25,CPE,EEF1AKMT2,SNX2,DMWD,TSPO,MADD,NET1,BRI3,RAB28,ING5,ATP5F1D,KCTD17,RGPD1,HSPA5,CLN6,ENTPD4,OGFOD3,TRNAU1AP,RPS6KA4,COL11A1,ARMC5,VDAC3,VDAC1,ARHGAP26,TMEM43,HLA-C,PDE3A,NDUFAF1,LPIN1,COL18A1,EPB41L3,CTHRC1,APLF,HELB,MDK,KIF9,ARHGAP29,MTX2,MPDU1,ATP8A1,SUN2,TSPAN7,IGFBPL1,LIG3,METTL17,MTCH2,NPAT,TMEM63B,TMEM87B,ISCA1,SPNS1,COX17,TMEM109,SLC25A20,NDUFA1,CCDC71,SCD5,C2CD2L,NID2,C6ORF120,DNM2,CRELD1,GLDC,BCAS3,SLC30A6,ABCB8,AGA,EHHADH,DSC2,NDUFB4,SLC17A5,TBC1D10A,SRSF8,C3ORF33,MGST1,NME4,UQCRH,MTTP,MTO1,ALG8,NR2F2,C1ORF109,ACSF3,SLC25A24,ASTL,CKAP4,COQ10B,IGSF8,ATL1,PDIA5,FAM83H,OPA3,SNAPC2
	TF	Factor: ZF5; motif: GGSGCGCGS	TF:M10438	FALSE	2.2663e-05	4.64468	16621	157	153	20045	C6ORF136,TSPAN18,PTN,MED31,DGCR8,MMGT1,MEF2D,PRTG,STK19,SLC25A22,ZDHHC21,ABHD17B,GLUD1,ANXA6,PPP1R14A,TSPAN6,P4HA2,IFT22,MLEC,SEMA5B,MAP4K2,IKBIP,SULF1,ELOVL1,PNPT1,RNF121,NFX1,CBFB,SMIM12,NDUFAF4,PHLDA3,FST,DOP1B,COX14,FBXL15,NR2F1,FKBP7,AP1M2,VKORC1L1,OLFML3,FGFBP3,PIGO,DOLPP1,LCP1,NDUFB7,ABITRAM,ETV3,POFUT1,HES1,MT-ND4,SUMF1,COL26A1,FXYD1,ANKRD27,NEFL,ATP5MC1,NAV2,COX7B,WDR25,CPE,EEF1AKMT2,SNX2,DMWD,TSPO,MADD,NET1,BRI3,RAB28,ING5,LIG4,ATP5F1D,KCTD17,RGPD1,HSPA5,CLN6,ENTPD4,OGFOD3,TRNAU1AP,RPS6KA4,COL11A1,ARMC5,VDAC3,VDAC1,ARHGAP26,TMEM43,HLA-C,PDE3A,NDUFAF1,LPIN1,COL18A1,EPB41L3,CTHRC1,APLF,HELB,MDK,KIF9,ARHGAP29,MTX2,MPDU1,ATP8A1,SUN2,TSPAN7,IGFBPL1,LIG3,METTL17,MTCH2,NPAT,TMEM63B,TMEM87B,ISCA1,SPNS1,COX17,TMEM109,SLC25A20,NDUFA1,CCDC71,SCD5,C2CD2L,NID2,C6ORF120,DNM2,CRELD1,GLDC,BCAS3,SLC30A6,ABCB8,AGA,EHHADH,DSC2,NDUFB4,SLC17A5,TBC1D10A,SRSF8,C3ORF33,MGST1,NME4,UQCRH,MTTP,MTO1,ALG8,NR2F2,C1ORF109,ACSF3,SLC25A24,ASTL,CKAP4,COQ10B,IGSF8,ATL1,PDIA5,FAM83H,OPA3,SNAPC2
	TF	Factor: E2F-1:Elk-1; motif: SGCGCSNNAMCGGAAGT	TF:M08205	FALSE	0.00015409	3.81222	14824	157	143	20045	C6ORF136,IFI16,TSPAN18,PTN,MED31,DGCR8,MMGT1,PRTG,STK19,ZDHHC21,ABHD17B,GLUD1,TSPAN6,P4HA2,IFT22,MLEC,SEMA5B,MAP4K2,IKBIP,PNPT1,RNF121,NFX1,CBFB,SMIM12,NDUFAF4,PHLDA3,SLU7,FST,DOP1B,DYNC2LI1,COX14,FBXL15,NR2F1,AP1M2,VKORC1L1,OLFML3,FGFBP3,PIGO,DOLPP1,LCP1,NDUFB7,ABITRAM,ETV3,POFUT1,HES1,SUMF1,COL26A1,FXYD1,ANKRD27,NEFL,ATP5MC1,WDR25,CPE,EEF1AKMT2,SNX2,DMWD,TSPO,MADD,BRI3,RAB28,ING5,LIG4,ATP5F1D,KCTD17,RGPD1,HSPA5,CLN6,ENTPD4,OGFOD3,TRNAU1AP,RPS6KA4,COL11A1,ARMC5,VDAC3,VDAC1,ARHGAP26,TMEM43,NDUFAF1,LPIN1,COL18A1,EPB41L3,CTHRC1,APLF,HELB,MDK,KIF9,ARHGAP29,MTX2,MPDU1,ATP8A1,SUN2,TSPAN7,IGFBPL1,LIG3,METTL17,MTCH2,NPAT,TMEM63B,TMEM87B,ISCA1,SPNS1,COX17,TMEM109,SLC25A20,NDUFA1,CCDC71,SCD5,C2CD2L,NID2,C6ORF120,DNM2,CRELD1,GLDC,BCAS3,SLC30A6,ABCB8,AGA,EHHADH,DSC2,NDUFB4,SLC17A5,TBC1D10A,SRSF8,C3ORF33,MGST1,NME4,UQCRH,MTTP,MTO1,ALG8,NR2F2,C1ORF109,ACSF3,SLC25A24,ASTL,CKAP4,COQ10B,IGSF8,ATL1,PDIA5,FAM83H,OPA3,SNAPC2
	TF	Factor: ZF5; motif: GSGCGCGR	TF:M00716	FALSE	0.00030459	3.51628	16490	157	151	20045	C6ORF136,TSPAN18,PTN,MED31,DGCR8,MMGT1,MEF2D,PRTG,STK19,SLC25A22,ZDHHC21,ABHD17B,GLUD1,ANXA6,PPP1R14A,TSPAN6,P4HA2,IFT22,MLEC,SEMA5B,MAP4K2,IKBIP,SULF1,ELOVL1,PNPT1,RNF121,NFX1,CBFB,SMIM12,NDUFAF4,PHLDA3,SLU7,FST,DOP1B,COX14,FBXL15,NR2F1,FKBP7,AP1M2,VKORC1L1,OLFML3,FGFBP3,PIGO,DOLPP1,NDUFB7,ABITRAM,ETV3,POFUT1,HES1,MT-ND4,SUMF1,COL26A1,FXYD1,ANKRD27,NEFL,ATP5MC1,COX7B,WDR25,CPE,EEF1AKMT2,SNX2,DMWD,TSPO,MADD,NET1,BRI3,RAB28,ING5,LIG4,ATP5F1D,KCTD17,RGPD1,HSPA5,CLN6,ENTPD4,OGFOD3,TRNAU1AP,RPS6KA4,COL11A1,ARMC5,VDAC3,VDAC1,ARHGAP26,TMEM43,HLA-C,PDE3A,NDUFAF1,LPIN1,COL18A1,EPB41L3,CTHRC1,APLF,HELB,MDK,KIF9,ARHGAP29,MTX2,MPDU1,ATP8A1,SUN2,TSPAN7,IGFBPL1,LIG3,METTL17,MTCH2,NPAT,TMEM63B,TMEM87B,ISCA1,SPNS1,COX17,TMEM109,SLC25A20,NDUFA1,CCDC71,SCD5,C2CD2L,NID2,C6ORF120,DNM2,CRELD1,GLDC,BCAS3,ABCB8,AGA,EHHADH,DSC2,NDUFB4,SLC17A5,TBC1D10A,SRSF8,C3ORF33,MGST1,NME4,UQCRH,MTTP,MTO1,ALG8,NR2F2,C1ORF109,ACSF3,SLC25A24,ASTL,CKAP4,COQ10B,IGSF8,ATL1,PDIA5,FAM83H,OPA3,SNAPC2
	TF	Factor: GCMa:PEA3; motif: ATRCGGGCGGAAGTR; match class: 1	TF:M08313_1	FALSE	0.00184245	2.7346	9904	157	108	20045	C6ORF136,IFI16,TSPAN18,MED31,DGCR8,MEF2D,PRTG,STK19,SLC25A22,ZDHHC21,ABHD17B,GLUD1,ANXA6,TSPAN6,P4HA2,IFT22,MLEC,SEMA5B,MAP4K2,SULF1,NFX1,CBFB,SMIM12,NDUFAF4,PHLDA3,DOP1B,DYNC2LI1,FBXL15,NR2F1,AP1M2,OLFML3,PIGO,DOLPP1,NDUFB7,ABITRAM,HES1,SUMF1,COL26A1,FXYD1,NEFL,ATP5MC1,COX7B,WDR25,EEF1AKMT2,DMWD,NET1,BRI3,RAB28,ING5,LIG4,KCTD17,RGPD1,HSPA5,CLN6,ENTPD4,OGFOD3,TRNAU1AP,RPS6KA4,ARMC5,VDAC3,VDAC1,NDUFAF1,COL18A1,CTHRC1,APLF,HELB,KIF9,MTX2,MPDU1,ATP8A1,SUN2,METTL17,MTCH2,NPAT,ISCA1,SPNS1,COX17,TMEM109,SLC25A20,NDUFA1,CCDC71,SCD5,NID2,C6ORF120,DNM2,CRELD1,GLDC,SLC30A6,ABCB8,AGA,DSC2,NDUFB4,SLC17A5,SRSF8,C3ORF33,UQCRH,MTTP,MTO1,ALG8,NR2F2,C1ORF109,ACSF3,CKAP4,COQ10B,IGSF8,ATL1,FAM83H,SNAPC2
	TF	Factor: ZF5; motif: GSGCGCGR; match class: 1	TF:M00716_1	FALSE	0.00220594	2.65641	14519	157	139	20045	C6ORF136,TSPAN18,MED31,DGCR8,MMGT1,PRTG,STK19,ZDHHC21,ABHD17B,GLUD1,ANXA6,PPP1R14A,TSPAN6,P4HA2,IFT22,MLEC,SEMA5B,MAP4K2,IKBIP,ELOVL1,RNF121,NFX1,CBFB,SMIM12,NDUFAF4,PHLDA3,SLU7,FST,DOP1B,COX14,FBXL15,NR2F1,AP1M2,VKORC1L1,OLFML3,FGFBP3,DOLPP1,NDUFB7,ABITRAM,ETV3,POFUT1,HES1,SUMF1,COL26A1,FXYD1,ANKRD27,NEFL,ATP5MC1,COX7B,WDR25,CPE,EEF1AKMT2,SNX2,DMWD,TSPO,MADD,NET1,BRI3,RAB28,ING5,ATP5F1D,KCTD17,RGPD1,HSPA5,CLN6,ENTPD4,OGFOD3,TRNAU1AP,RPS6KA4,COL11A1,ARMC5,VDAC3,VDAC1,ARHGAP26,TMEM43,HLA-C,PDE3A,NDUFAF1,LPIN1,COL18A1,EPB41L3,CTHRC1,APLF,MDK,KIF9,ARHGAP29,MTX2,MPDU1,ATP8A1,SUN2,TSPAN7,IGFBPL1,LIG3,METTL17,MTCH2,NPAT,TMEM63B,TMEM87B,ISCA1,SPNS1,COX17,TMEM109,SLC25A20,NDUFA1,CCDC71,SCD5,C2CD2L,NID2,C6ORF120,DNM2,CRELD1,GLDC,ABCB8,AGA,EHHADH,DSC2,NDUFB4,SLC17A5,TBC1D10A,SRSF8,C3ORF33,MGST1,NME4,UQCRH,MTTP,MTO1,ALG8,NR2F2,C1ORF109,ACSF3,SLC25A24,CKAP4,COQ10B,IGSF8,ATL1,PDIA5,FAM83H,OPA3,SNAPC2
	TF	Factor: Foxn2; motif: NNGCGTCNNNNNGACGCNN	TF:M11541	FALSE	0.00227387	2.64323	5992	157	76	20045	C6ORF136,TSPAN18,DGCR8,MMGT1,PRTG,SLC25A22,GLUD1,ANXA6,PPP1R14A,TSPAN6,P4HA2,MLEC,IKBIP,ELOVL1,RNF121,NFX1,CBFB,NDUFAF4,PHLDA3,FST,FBXL15,FKBP7,ABITRAM,ETV3,POFUT1,SUMF1,ANKRD27,SNX2,TSPO,MADD,NET1,ING5,KCTD17,RGPD1,CLN6,ENTPD4,OGFOD3,RPS6KA4,ARMC5,VDAC1,ARHGAP26,NDUFAF1,LPIN1,EPB41L3,APLF,ATP8A1,SUN2,TSPAN7,IGFBPL1,NPAT,TMEM63B,ISCA1,COX17,TMEM109,SLC25A20,CCDC71,C2CD2L,C6ORF120,DNM2,CRELD1,GLDC,AGA,EHHADH,DSC2,TBC1D10A,SRSF8,MGST1,NME4,MTO1,NR2F2,ACSF3,MT-CO1,CKAP4,IGSF8,ATL1,PDIA5
	TF	Factor: E2F1; motif: GSGCGGGAAN	TF:M12597	FALSE	0.00314614	2.50222	14407	157	138	20045	C6ORF136,TSPAN18,PTN,MED31,DGCR8,MMGT1,PRTG,STK19,SLC25A22,ZDHHC21,ABHD17B,GLUD1,ANXA6,PPP1R14A,TSPAN6,P4HA2,IFT22,MLEC,SEMA5B,MAP4K2,IKBIP,ELOVL1,PNPT1,RNF121,NFX1,CBFB,SMIM12,NDUFAF4,PHLDA3,FST,DOP1B,DYNC2LI1,COX14,FBXL15,NR2F1,FKBP7,VKORC1L1,OLFML3,FGFBP3,PIGO,DOLPP1,LCP1,NDUFB7,ABITRAM,ETV3,POFUT1,HES1,SUMF1,FXYD1,ANKRD27,ATP5MC1,NAV2,COX7B,WDR25,EEF1AKMT2,SNX2,DMWD,TSPO,MADD,BRI3,RAB28,ING5,LIG4,ATP5F1D,KCTD17,RGPD1,HSPA5,CLN6,ENTPD4,OGFOD3,RPS6KA4,COL11A1,ARMC5,VDAC3,VDAC1,ARHGAP26,TMEM43,PDE3A,NDUFAF1,LPIN1,COL18A1,EPB41L3,CTHRC1,APLF,HELB,MDK,KIF9,ARHGAP29,MPDU1,ATP8A1,SUN2,TSPAN7,IGFBPL1,LIG3,METTL17,MTCH2,NPAT,TMEM63B,TMEM87B,ISCA1,SPNS1,TMEM109,SLC25A20,SCD5,C2CD2L,NID2,C6ORF120,DNM2,CRELD1,GLDC,BCAS3,SLC30A6,ABCB8,AGA,EHHADH,DSC2,NDUFB4,SLC17A5,TBC1D10A,SRSF8,C3ORF33,MGST1,NME4,MTO1,ALG8,NR2F2,C1ORF109,ACSF3,SLC25A24,MT-CO1,CKAP4,COQ10B,IGSF8,ATL1,PDIA5,FAM83H,OPA3,SNAPC2
	TF	Factor: E2F-2; motif: GCGCGCGCGYW; match class: 1	TF:M11531_1	FALSE	0.00385911	2.41351	12708	157	127	20045	C6ORF136,TSPAN18,DGCR8,MMGT1,PRTG,STK19,ZDHHC21,ABHD17B,GLUD1,ANXA6,PPP1R14A,P4HA2,IFT22,MLEC,SEMA5B,MAP4K2,IKBIP,SULF1,ELOVL1,RNF121,NFX1,CBFB,SMIM12,NDUFAF4,PHLDA3,FST,DOP1B,COX14,FBXL15,NR2F1,AP1M2,VKORC1L1,FGFBP3,PIGO,DOLPP1,NDUFB7,ABITRAM,ETV3,POFUT1,HES1,SUMF1,COL26A1,ANKRD27,NEFL,ATP5MC1,COX7B,CPE,EEF1AKMT2,SNX2,DMWD,TSPO,MADD,BRI3,RAB28,ING5,ATP5F1D,RGPD1,HSPA5,CLN6,ENTPD4,OGFOD3,TRNAU1AP,RPS6KA4,ARMC5,VDAC3,VDAC1,ARHGAP26,TMEM43,HLA-C,PDE3A,NDUFAF1,COL18A1,EPB41L3,CTHRC1,APLF,MDK,KIF9,ARHGAP29,MTX2,MPDU1,ATP8A1,SUN2,TSPAN7,IGFBPL1,LIG3,METTL17,MTCH2,TMEM63B,TMEM87B,ISCA1,SPNS1,COX17,TMEM109,NDUFA1,CCDC71,SCD5,C2CD2L,NID2,C6ORF120,DNM2,CRELD1,BCAS3,SLC30A6,ABCB8,EHHADH,DSC2,NDUFB4,SLC17A5,TBC1D10A,C3ORF33,MGST1,NME4,UQCRH,MTTP,MTO1,ALG8,NR2F2,C1ORF109,ACSF3,SLC25A24,CKAP4,COQ10B,ATL1,PDIA5,FAM83H,OPA3,SNAPC2
	TF	Factor: E2F-1; motif: NGGGCGGGARV	TF:M07206	FALSE	0.004528	2.34409	14971	157	141	20045	C6ORF136,TSPAN18,MED31,DGCR8,MMGT1,PRTG,STK19,SLC25A22,ZDHHC21,ABHD17B,GLUD1,ANXA6,PPP1R14A,TSPAN6,P4HA2,IFT22,MLEC,SEMA5B,MAP4K2,IKBIP,ELOVL1,PNPT1,RNF121,NFX1,CBFB,SMIM12,NDUFAF4,PHLDA3,FST,DOP1B,DYNC2LI1,COX14,FBXL15,NR2F1,FKBP7,VKORC1L1,OLFML3,PIGO,DOLPP1,LCP1,NDUFB7,ABITRAM,ETV3,POFUT1,HES1,MT-ND4,SUMF1,COL26A1,FXYD1,ANKRD27,NEFL,ATP5MC1,NAV2,COX7B,CPE,EEF1AKMT2,SNX2,DMWD,TSPO,MADD,BRI3,RAB28,ING5,LIG4,ATP5F1D,KCTD17,RGPD1,HSPA5,CLN6,ENTPD4,OGFOD3,RPS6KA4,COL11A1,ARMC5,VDAC3,VDAC1,ARHGAP26,TMEM43,PDE3A,NDUFAF1,LPIN1,COL18A1,EPB41L3,CTHRC1,APLF,MDK,KIF9,ARHGAP29,MPDU1,ATP8A1,SUN2,TSPAN7,IGFBPL1,LIG3,METTL17,MTCH2,NPAT,TMEM63B,TMEM87B,ISCA1,SPNS1,COX17,TMEM109,SLC25A20,NDUFA1,CCDC71,SCD5,C2CD2L,NID2,C6ORF120,DNM2,CRELD1,GLDC,BCAS3,SLC30A6,ABCB8,AGA,EHHADH,DSC2,NDUFB4,SLC17A5,TBC1D10A,SRSF8,C3ORF33,NME4,UQCRH,MTO1,ALG8,NR2F2,C1ORF109,ACSF3,SLC25A24,MT-CO1,CKAP4,COQ10B,IGSF8,ATL1,PDIA5,FAM83H,OPA3,SNAPC2
	TF	Factor: E2F4; motif: YCCCGCCNCNNSSNNSNN	TF:M12599	FALSE	0.00599048	2.22254	17574	157	154	20045	C6ORF136,TSPAN18,PTN,MED31,DGCR8,MMGT1,PRTG,STK19,SLC25A22,ZDHHC21,ABHD17B,GLUD1,ANXA6,PPP1R14A,TSPAN6,P4HA2,IFT22,MLEC,SEMA5B,MAP4K2,IKBIP,ELOVL1,PNPT1,RNF121,NFX1,CBFB,SMIM12,NDUFAF4,PHLDA3,SLU7,FST,DOP1B,DYNC2LI1,COX14,FBXL15,NR2F1,FKBP7,AP1M2,VKORC1L1,OLFML3,FGFBP3,PIGO,DOLPP1,LCP1,NDUFB7,ABITRAM,ETV3,POFUT1,HES1,MT-ND4,SUMF1,COL26A1,FXYD1,ANKRD27,NEFL,ATP5MC1,NAV2,COX7B,WDR25,CPE,EEF1AKMT2,SNX2,DMWD,TSPO,MADD,NET1,BRI3,RAB28,ING5,LIG4,ATP5F1D,KCTD17,RGPD1,HSPA5,CLN6,ENTPD4,OGFOD3,TRNAU1AP,RPS6KA4,COL11A1,ARMC5,VDAC3,VDAC1,ARHGAP26,TMEM43,HLA-C,PDE3A,NDUFAF1,LPIN1,COL18A1,EPB41L3,CTHRC1,APLF,HELB,MDK,KIF9,ARHGAP29,MTX2,MPDU1,ATP8A1,SUN2,TSPAN7,IGFBPL1,LIG3,METTL17,MTCH2,NPAT,TMEM63B,TMEM87B,ISCA1,SPNS1,COX17,TMEM109,SLC25A20,NDUFA1,CCDC71,SCD5,C2CD2L,NID2,C6ORF120,DNM2,CRELD1,GLDC,BCAS3,SLC30A6,ABCB8,AGA,EHHADH,DSC2,NDUFB4,SLC17A5,TBC1D10A,SRSF8,C3ORF33,MGST1,NME4,UQCRH,MTTP,MTO1,ALG8,NR2F2,C1ORF109,ACSF3,SLC25A24,MT-CO1,ASTL,CKAP4,COQ10B,IGSF8,ATL1,PDIA5,FAM83H,OPA3,SNAPC2
	TF	Factor: CTCF; motif: WGCGCCMYCTAGYGGYN	TF:M03895	FALSE	0.00816985	2.08779	9488	157	103	20045	TSPAN18,PRTG,SLC25A22,ABHD17B,GLUD1,PPP1R14A,TSPAN6,P4HA2,IFT22,SEMA5B,MAP4K2,IKBIP,ELOVL1,PNPT1,RNF121,CBFB,SMIM12,NDUFAF4,PHLDA3,FST,DOP1B,COX14,FBXL15,FKBP7,AP1M2,OLFML3,FGFBP3,PIGO,DOLPP1,LCP1,NDUFB7,ABITRAM,POFUT1,HES1,FXYD1,ANKRD27,NEFL,ATP5MC1,COX7B,CPE,EEF1AKMT2,DMWD,TSPO,MADD,BRI3,RAB28,ING5,LIG4,KCTD17,CLN6,ENTPD4,RPS6KA4,ARMC5,VDAC1,ARHGAP26,TMEM43,HLA-C,PDE3A,LPIN1,COL18A1,EPB41L3,CTHRC1,APLF,HELB,MDK,ARHGAP29,MTX2,MPDU1,ATP8A1,SUN2,LIG3,METTL17,MTCH2,NPAT,TMEM87B,ISCA1,COX17,C2CD2L,C6ORF120,DNM2,CRELD1,GLDC,SLC30A6,ABCB8,EHHADH,DSC2,SLC17A5,TBC1D10A,SRSF8,C3ORF33,NME4,UQCRH,MTTP,MTO1,NR2F2,ASTL,CKAP4,COQ10B,ATL1,PDIA5,FAM83H,OPA3,SNAPC2
	TF	Factor: E2F-2; motif: GCGCGCGCGYW	TF:M11531	FALSE	0.0118281	1.92709	13659	157	132	20045	C6ORF136,TSPAN18,DGCR8,MMGT1,PRTG,STK19,SLC25A22,ZDHHC21,ABHD17B,GLUD1,ANXA6,PPP1R14A,P4HA2,IFT22,MLEC,SEMA5B,MAP4K2,IKBIP,SULF1,ELOVL1,RNF121,NFX1,CBFB,SMIM12,NDUFAF4,PHLDA3,FST,DOP1B,COX14,FBXL15,NR2F1,FKBP7,AP1M2,VKORC1L1,FGFBP3,PIGO,DOLPP1,NDUFB7,ABITRAM,ETV3,POFUT1,HES1,SUMF1,COL26A1,ANKRD27,NEFL,ATP5MC1,COX7B,CPE,EEF1AKMT2,SNX2,DMWD,TSPO,MADD,BRI3,RAB28,ING5,ATP5F1D,RGPD1,HSPA5,CLN6,ENTPD4,OGFOD3,TRNAU1AP,RPS6KA4,ARMC5,VDAC3,VDAC1,ARHGAP26,TMEM43,HLA-C,PDE3A,NDUFAF1,COL18A1,EPB41L3,CTHRC1,APLF,MDK,KIF9,ARHGAP29,MTX2,MPDU1,ATP8A1,SUN2,TSPAN7,IGFBPL1,LIG3,METTL17,MTCH2,TMEM63B,TMEM87B,ISCA1,SPNS1,COX17,TMEM109,NDUFA1,CCDC71,SCD5,C2CD2L,NID2,C6ORF120,DNM2,CRELD1,GLDC,BCAS3,SLC30A6,ABCB8,EHHADH,DSC2,NDUFB4,SLC17A5,TBC1D10A,SRSF8,C3ORF33,MGST1,NME4,UQCRH,MTTP,MTO1,ALG8,NR2F2,C1ORF109,ACSF3,SLC25A24,ASTL,CKAP4,COQ10B,ATL1,PDIA5,FAM83H,OPA3,SNAPC2
	TF	Factor: E2F-1:HES-7; motif: GGCRCGTGSYNNWNGGCGCSM; match class: 1	TF:M08525_1	FALSE	0.0131615	1.88069	15663	157	144	20045	C6ORF136,TSPAN18,PTN,MED31,DGCR8,MMGT1,MEF2D,PRTG,STK19,SLC25A22,ZDHHC21,ABHD17B,GLUD1,ANXA6,PPP1R14A,P4HA2,IFT22,MLEC,SEMA5B,MAP4K2,IKBIP,ELOVL1,PNPT1,NFX1,CBFB,SMIM12,NDUFAF4,PHLDA3,FST,DOP1B,COX14,FBXL15,NR2F1,AP1M2,VKORC1L1,FGFBP3,PIGO,DOLPP1,NDUFB7,ABITRAM,ETV3,POFUT1,HES1,MT-ND4,SUMF1,COL26A1,FXYD1,ANKRD27,NEFL,ATP5MC1,COX7B,WDR25,CPE,EEF1AKMT2,SNX2,DMWD,TSPO,MADD,NET1,BRI3,RAB28,ING5,LIG4,ATP5F1D,KCTD17,RGPD1,HSPA5,CLN6,ENTPD4,OGFOD3,TRNAU1AP,RPS6KA4,COL11A1,ARMC5,VDAC3,VDAC1,ARHGAP26,TMEM43,HLA-C,PDE3A,NDUFAF1,LPIN1,COL18A1,EPB41L3,CTHRC1,APLF,HELB,MDK,KIF9,ARHGAP29,MTX2,MPDU1,ATP8A1,SUN2,TSPAN7,IGFBPL1,LIG3,MTCH2,NPAT,TMEM63B,TMEM87B,ISCA1,SPNS1,COX17,TMEM109,SLC25A20,NDUFA1,CCDC71,SCD5,C2CD2L,NID2,C6ORF120,DNM2,CRELD1,GLDC,BCAS3,SLC30A6,ABCB8,AGA,EHHADH,DSC2,NDUFB4,SLC17A5,TBC1D10A,SRSF8,C3ORF33,NME4,UQCRH,MTTP,MTO1,ALG8,NR2F2,C1ORF109,ACSF3,SLC25A24,ASTL,CKAP4,COQ10B,IGSF8,ATL1,PDIA5,FAM83H,OPA3,SNAPC2
	TF	Factor: Foxn2; motif: NNGCGTCNNNNNGACGCNN; match class: 1	TF:M11541_1	FALSE	0.0140683	1.85176	5687	157	71	20045	C6ORF136,TSPAN18,DGCR8,MMGT1,PRTG,GLUD1,ANXA6,PPP1R14A,P4HA2,IKBIP,ELOVL1,RNF121,NFX1,CBFB,NDUFAF4,PHLDA3,FST,FBXL15,FKBP7,ABITRAM,ETV3,POFUT1,SUMF1,ANKRD27,SNX2,TSPO,MADD,NET1,ING5,KCTD17,RGPD1,ENTPD4,OGFOD3,RPS6KA4,ARMC5,VDAC1,ARHGAP26,NDUFAF1,LPIN1,EPB41L3,APLF,ATP8A1,SUN2,TSPAN7,IGFBPL1,NPAT,TMEM63B,ISCA1,COX17,TMEM109,SLC25A20,CCDC71,C2CD2L,C6ORF120,DNM2,CRELD1,GLDC,AGA,EHHADH,DSC2,TBC1D10A,SRSF8,MGST1,NME4,MTO1,NR2F2,ACSF3,MT-CO1,CKAP4,ATL1,PDIA5
	TF	Factor: E2F-4; motif: SNGGGCGGGAANN; match class: 1	TF:M09894_1	FALSE	0.0161733	1.7912	14345	157	136	20045	C6ORF136,TSPAN18,PTN,MED31,DGCR8,MMGT1,PRTG,STK19,SLC25A22,ZDHHC21,ABHD17B,GLUD1,ANXA6,PPP1R14A,TSPAN6,P4HA2,IFT22,MLEC,SEMA5B,MAP4K2,IKBIP,ELOVL1,PNPT1,RNF121,NFX1,CBFB,NDUFAF4,PHLDA3,SLU7,FST,DOP1B,COX14,FBXL15,NR2F1,FKBP7,VKORC1L1,OLFML3,FGFBP3,PIGO,DOLPP1,LCP1,NDUFB7,ABITRAM,ETV3,POFUT1,HES1,SUMF1,FXYD1,ANKRD27,NEFL,ATP5MC1,COX7B,WDR25,CPE,EEF1AKMT2,SNX2,DMWD,TSPO,MADD,NET1,BRI3,RAB28,ING5,LIG4,ATP5F1D,KCTD17,RGPD1,HSPA5,CLN6,ENTPD4,OGFOD3,TRNAU1AP,RPS6KA4,COL11A1,ARMC5,VDAC3,VDAC1,ARHGAP26,TMEM43,HLA-C,PDE3A,LPIN1,COL18A1,EPB41L3,CTHRC1,APLF,HELB,MDK,KIF9,ARHGAP29,MTX2,MPDU1,ATP8A1,SUN2,TSPAN7,LIG3,METTL17,MTCH2,NPAT,TMEM63B,TMEM87B,ISCA1,SPNS1,COX17,SLC25A20,SCD5,C2CD2L,NID2,C6ORF120,DNM2,CRELD1,GLDC,BCAS3,ABCB8,AGA,DSC2,SLC17A5,TBC1D10A,SRSF8,C3ORF33,MGST1,NME4,UQCRH,ALG8,NR2F2,ACSF3,SLC25A24,MT-CO1,ASTL,CKAP4,IGSF8,ATL1,PDIA5,FAM83H,OPA3,SNAPC2
	TF	Factor: E2F-3:HES-7; motif: NNNSGCGCSNNNNNCRCGYGNN; match class: 1	TF:M08526_1	FALSE	0.0209022	1.67981	15386	157	142	20045	C6ORF136,TSPAN18,MED31,DGCR8,MMGT1,PRTG,STK19,SLC25A22,ZDHHC21,ABHD17B,GLUD1,ANXA6,PPP1R14A,TSPAN6,P4HA2,IFT22,MLEC,SEMA5B,MAP4K2,IKBIP,ELOVL1,PNPT1,RNF121,NFX1,CBFB,SMIM12,NDUFAF4,PHLDA3,SLU7,FST,DOP1B,COX14,FBXL15,NR2F1,FKBP7,AP1M2,VKORC1L1,FGFBP3,PIGO,DOLPP1,NDUFB7,ABITRAM,ETV3,POFUT1,HES1,SUMF1,COL26A1,FXYD1,ANKRD27,NEFL,ATP5MC1,WDR25,CPE,EEF1AKMT2,SNX2,DMWD,TSPO,MADD,NET1,BRI3,RAB28,ING5,LIG4,ATP5F1D,KCTD17,RGPD1,HSPA5,CLN6,ENTPD4,OGFOD3,TRNAU1AP,RPS6KA4,COL11A1,ARMC5,VDAC3,VDAC1,ARHGAP26,TMEM43,HLA-C,PDE3A,NDUFAF1,LPIN1,COL18A1,EPB41L3,CTHRC1,APLF,HELB,MDK,KIF9,ARHGAP29,MTX2,MPDU1,ATP8A1,SUN2,TSPAN7,IGFBPL1,LIG3,METTL17,MTCH2,NPAT,TMEM63B,TMEM87B,ISCA1,SPNS1,TMEM109,SLC25A20,NDUFA1,CCDC71,SCD5,C2CD2L,NID2,C6ORF120,DNM2,CRELD1,GLDC,BCAS3,ABCB8,AGA,EHHADH,DSC2,NDUFB4,SLC17A5,TBC1D10A,SRSF8,C3ORF33,MGST1,NME4,UQCRH,MTO1,ALG8,NR2F2,C1ORF109,ACSF3,SLC25A24,CKAP4,COQ10B,IGSF8,ATL1,PDIA5,FAM83H,OPA3,SNAPC2
	TF	Factor: E2F-1; motif: NNNNGGCGGGAARN	TF:M09892	FALSE	0.0213978	1.66963	13916	157	133	20045	C6ORF136,TSPAN18,PTN,MED31,DGCR8,MMGT1,PRTG,STK19,SLC25A22,ABHD17B,GLUD1,ANXA6,PPP1R14A,TSPAN6,P4HA2,IFT22,MLEC,SEMA5B,MAP4K2,IKBIP,ELOVL1,PNPT1,RNF121,NFX1,CBFB,SMIM12,NDUFAF4,PHLDA3,FST,DOP1B,DYNC2LI1,COX14,FBXL15,NR2F1,FKBP7,VKORC1L1,OLFML3,FGFBP3,PIGO,DOLPP1,NDUFB7,ABITRAM,ETV3,POFUT1,HES1,SUMF1,ANKRD27,ATP5MC1,NAV2,COX7B,EEF1AKMT2,SNX2,DMWD,TSPO,MADD,BRI3,RAB28,ING5,LIG4,ATP5F1D,KCTD17,RGPD1,HSPA5,CLN6,ENTPD4,OGFOD3,RPS6KA4,COL11A1,ARMC5,VDAC3,VDAC1,ARHGAP26,TMEM43,PDE3A,NDUFAF1,LPIN1,COL18A1,EPB41L3,CTHRC1,APLF,HELB,MDK,KIF9,ARHGAP29,MPDU1,ATP8A1,SUN2,TSPAN7,IGFBPL1,LIG3,METTL17,MTCH2,NPAT,TMEM63B,TMEM87B,ISCA1,SPNS1,TMEM109,SLC25A20,SCD5,C2CD2L,NID2,C6ORF120,DNM2,CRELD1,GLDC,BCAS3,SLC30A6,ABCB8,AGA,EHHADH,DSC2,NDUFB4,SLC17A5,TBC1D10A,SRSF8,C3ORF33,MGST1,NME4,MTO1,ALG8,NR2F2,ACSF3,SLC25A24,MT-CO1,CKAP4,COQ10B,IGSF8,ATL1,PDIA5,FAM83H,OPA3,SNAPC2
	TF	Factor: AP-2gamma; motif: GCCYNNGGS	TF:M00470	FALSE	0.0222002	1.65364	9660	157	103	20045	C6ORF136,TSPAN18,MED31,DGCR8,MEF2D,PRTG,ABHD17B,GLUD1,ANXA6,PPP1R14A,P4HA2,MLEC,SEMA5B,MAP4K2,IKBIP,ELOVL1,PNPT1,NFX1,CBFB,SMIM12,NDUFAF4,PHLDA3,FST,DOP1B,COX14,FBXL15,FKBP7,VKORC1L1,OLFML3,NDUFB7,ABITRAM,ETV3,POFUT1,HES1,SUMF1,COL26A1,FXYD1,WDR25,CPE,SNX2,DMWD,MADD,NET1,BRI3,RAB28,ING5,ATP5F1D,KCTD17,HSPA5,CLN6,OGFOD3,RPS6KA4,ARMC5,VDAC1,TMEM43,HLA-C,PDE3A,LPIN1,COL18A1,EPB41L3,CTHRC1,APLF,HELB,MDK,ARHGAP29,MPDU1,SUN2,TSPAN7,IGFBPL1,LIG3,METTL17,MTCH2,NPAT,TMEM63B,ISCA1,SPNS1,COX17,TMEM109,SLC25A20,NDUFA1,CCDC71,SCD5,C2CD2L,NID2,C6ORF120,DNM2,CRELD1,GLDC,AGA,DSC2,SLC17A5,SRSF8,NME4,UQCRH,MTTP,NR2F2,C1ORF109,ASTL,COQ10B,IGSF8,PDIA5,FAM83H,SNAPC2
	TF	Factor: E2F-2; motif: NWTTTGGCGCCAWWNN; match class: 1	TF:M11530_1	FALSE	0.0280501	1.55207	13807	157	132	20045	C6ORF136,TSPAN18,PTN,MED31,DGCR8,MMGT1,PRTG,STK19,SLC25A22,ZDHHC21,ABHD17B,GLUD1,ANXA6,PPP1R14A,TSPAN6,P4HA2,IFT22,MLEC,SEMA5B,MAP4K2,IKBIP,ELOVL1,NFX1,CBFB,SMIM12,NDUFAF4,PHLDA3,FST,DOP1B,COX14,FBXL15,NR2F1,AP1M2,VKORC1L1,OLFML3,FGFBP3,PIGO,DOLPP1,LCP1,NDUFB7,ABITRAM,ETV3,POFUT1,HES1,SUMF1,COL26A1,ANKRD27,NEFL,ATP5MC1,COX7B,WDR25,CPE,EEF1AKMT2,SNX2,DMWD,MADD,BRI3,RAB28,ING5,LIG4,ATP5F1D,KCTD17,RGPD1,HSPA5,CLN6,OGFOD3,TRNAU1AP,RPS6KA4,ARMC5,VDAC3,VDAC1,ARHGAP26,TMEM43,HLA-C,NDUFAF1,LPIN1,COL18A1,EPB41L3,CTHRC1,APLF,MDK,KIF9,ARHGAP29,MTX2,MPDU1,ATP8A1,TSPAN7,IGFBPL1,METTL17,MTCH2,NPAT,TMEM63B,TMEM87B,ISCA1,COX17,TMEM109,SLC25A20,NDUFA1,CCDC71,SCD5,C2CD2L,C6ORF120,DNM2,CRELD1,GLDC,SLC30A6,ABCB8,AGA,EHHADH,SLC17A5,TBC1D10A,SRSF8,C3ORF33,MGST1,NME4,UQCRH,MTTP,MTO1,ALG8,NR2F2,C1ORF109,ACSF3,SLC25A24,ASTL,CKAP4,COQ10B,IGSF8,ATL1,PDIA5,FAM83H,OPA3,SNAPC2
	TF	Factor: E2F-2; motif: NWTTTGGCGCCAWWNN	TF:M11530	FALSE	0.0383177	1.4166	14980	157	139	20045	C6ORF136,TSPAN18,PTN,MED31,DGCR8,MMGT1,PRTG,STK19,SLC25A22,ZDHHC21,ABHD17B,GLUD1,ANXA6,PPP1R14A,TSPAN6,P4HA2,IFT22,MLEC,SEMA5B,MAP4K2,IKBIP,ELOVL1,NFX1,CBFB,SMIM12,NDUFAF4,PHLDA3,SLU7,FST,DOP1B,COX14,FBXL15,NR2F1,FKBP7,AP1M2,VKORC1L1,OLFML3,FGFBP3,PIGO,DOLPP1,LCP1,NDUFB7,ABITRAM,ETV3,POFUT1,HES1,SUMF1,COL26A1,ANKRD27,NEFL,ATP5MC1,COX7B,WDR25,CPE,EEF1AKMT2,SNX2,DMWD,TSPO,MADD,BRI3,RAB28,ING5,LIG4,ATP5F1D,KCTD17,RGPD1,HSPA5,CLN6,OGFOD3,TRNAU1AP,RPS6KA4,ARMC5,VDAC3,VDAC1,ARHGAP26,TMEM43,HLA-C,NDUFAF1,LPIN1,COL18A1,EPB41L3,CTHRC1,APLF,HELB,MDK,KIF9,ARHGAP29,MTX2,MPDU1,ATP8A1,SUN2,TSPAN7,IGFBPL1,METTL17,MTCH2,NPAT,TMEM63B,TMEM87B,ISCA1,SPNS1,COX17,TMEM109,SLC25A20,NDUFA1,CCDC71,SCD5,C2CD2L,C6ORF120,DNM2,CRELD1,GLDC,SLC30A6,ABCB8,AGA,EHHADH,NDUFB4,SLC17A5,TBC1D10A,SRSF8,C3ORF33,MGST1,NME4,UQCRH,MTTP,MTO1,ALG8,NR2F2,C1ORF109,ACSF3,SLC25A24,ASTL,CKAP4,COQ10B,IGSF8,ATL1,PDIA5,FAM83H,OPA3,SNAPC2
	TF	Factor: E2F; motif: GGCGSG	TF:M00803	FALSE	0.0408863	1.38842	13566	157	130	20045	C6ORF136,TSPAN18,MED31,DGCR8,MMGT1,PRTG,STK19,ZDHHC21,ABHD17B,GLUD1,ANXA6,PPP1R14A,TSPAN6,P4HA2,IFT22,MLEC,SEMA5B,MAP4K2,IKBIP,NFX1,CBFB,SMIM12,NDUFAF4,PHLDA3,FST,DOP1B,COX14,FBXL15,NR2F1,FKBP7,VKORC1L1,FGFBP3,DOLPP1,NDUFB7,ABITRAM,ETV3,POFUT1,HES1,SUMF1,COL26A1,FXYD1,ANKRD27,NEFL,ATP5MC1,COX7B,WDR25,EEF1AKMT2,SNX2,DMWD,TSPO,MADD,BRI3,RAB28,ING5,ATP5F1D,KCTD17,RGPD1,HSPA5,CLN6,ENTPD4,OGFOD3,TRNAU1AP,RPS6KA4,ARMC5,VDAC3,VDAC1,ARHGAP26,TMEM43,PDE3A,NDUFAF1,LPIN1,COL18A1,EPB41L3,CTHRC1,APLF,HELB,MDK,KIF9,ARHGAP29,MTX2,ATP8A1,SUN2,TSPAN7,IGFBPL1,LIG3,METTL17,MTCH2,NPAT,TMEM63B,ISCA1,SPNS1,COX17,TMEM109,SLC25A20,NDUFA1,CCDC71,SCD5,C2CD2L,NID2,C6ORF120,DNM2,CRELD1,GLDC,BCAS3,SLC30A6,ABCB8,AGA,EHHADH,DSC2,NDUFB4,SLC17A5,TBC1D10A,SRSF8,C3ORF33,NME4,UQCRH,MTTP,MTO1,NR2F2,C1ORF109,ACSF3,SLC25A24,CKAP4,COQ10B,IGSF8,ATL1,PDIA5,FAM83H,OPA3,SNAPC2
	HPA	bronchus	HPA:0060000	FALSE	0.00010655	3.97243	7428	100	89	11019	IFI16,DGCR8,MMGT1,MEF2D,SLC25A22,ZDHHC21,GLUD1,ANXA6,PPP1R14A,TSPAN6,P4HA2,IFT22,MAP4K2,IKBIP,SULF1,ELOVL1,PNPT1,NFX1,SMIM12,PHLDA3,DOP1B,DYNC2LI1,COX14,FKBP7,VKORC1L1,DOLPP1,NDUFB7,ETV3,POFUT1,MT-ND4,ANKRD27,NAV2,CPE,EEF1AKMT2,SNX2,DMWD,RAB28,ING5,LIG4,ATP5F1D,HSPA5,CLN6,ENTPD4,RPS6KA4,ARMC5,VDAC1,ARHGAP26,TMEM43,PDE3A,NDUFAF1,LPIN1,COL18A1,CTHRC1,KIF9,ARHGAP29,MTX2,ATP8A1,SUN2,LIG3,MTCH2,TMEM87B,SPNS1,COX17,TMEM109,SLC25A20,NDUFA1,C2CD2L,NID2,DNM2,BCAS3,ABCB8,AGA,DSC2,NDUFB4,TBC1D10A,SRSF8,MGST1,NME4,UQCRH,MTO1,ALG8,C1ORF109,SLC25A24,MT-CO1,COQ10B,ATL1,PDIA5,FAM83H,SNAPC2
	HPA	rectum	HPA:0400000	FALSE	0.00021796	3.66163	7973	100	92	11019	DGCR8,MMGT1,MEF2D,SLC25A22,ZDHHC21,GLUD1,ANXA6,PPP1R14A,TSPAN6,P4HA2,IFT22,MAP4K2,IKBIP,SULF1,ELOVL1,PNPT1,NFX1,SMIM12,PHLDA3,DOP1B,COX14,FKBP7,VKORC1L1,DOLPP1,LCP1,NDUFB7,ETV3,POFUT1,MT-ND4,ANKRD27,NEFL,NAV2,CPE,EEF1AKMT2,SNX2,DMWD,RAB28,ING5,LIG4,ATP5F1D,HSPA5,CLN6,ENTPD4,RPS6KA4,ARMC5,VDAC1,ARHGAP26,PDE3A,NDUFAF1,LPIN1,COL18A1,EPB41L3,CTHRC1,KIF9,ARHGAP29,MTX2,ATP8A1,SUN2,TSPAN7,LIG3,MTCH2,TMEM87B,SPNS1,COX17,TMEM109,SLC25A20,NDUFA1,C2CD2L,NID2,DNM2,GLDC,BCAS3,ABCB8,AGA,DSC2,NDUFB4,TBC1D10A,SRSF8,MGST1,NME4,UQCRH,MTO1,ALG8,C1ORF109,SLC25A24,MT-CO1,CKAP4,COQ10B,ATL1,PDIA5,FAM83H,SNAPC2
	HPA	colon	HPA:0130000	FALSE	0.00030069	3.52188	8342	100	94	11019	IFI16,DGCR8,MMGT1,MEF2D,SLC25A22,ZDHHC21,GLUD1,ANXA6,PPP1R14A,TSPAN6,P4HA2,IFT22,MAP4K2,IKBIP,SULF1,ELOVL1,PNPT1,NFX1,SMIM12,PHLDA3,DOP1B,FKBP7,VKORC1L1,DOLPP1,LCP1,NDUFB7,ETV3,POFUT1,MT-ND4,COL26A1,ANKRD27,NAV2,CPE,EEF1AKMT2,SNX2,DMWD,RAB28,ING5,LIG4,ATP5F1D,HSPA5,CLN6,ENTPD4,RPS6KA4,ARMC5,VDAC1,ARHGAP26,TMEM43,PDE3A,NDUFAF1,LPIN1,COL18A1,EPB41L3,CTHRC1,KIF9,ARHGAP29,MTX2,ATP8A1,SUN2,TSPAN7,LIG3,MTCH2,TMEM87B,SPNS1,COX17,TMEM109,SLC25A20,NDUFA1,C2CD2L,NID2,DNM2,GLDC,BCAS3,ABCB8,AGA,DSC2,NDUFB4,TBC1D10A,SRSF8,MGST1,NME4,UQCRH,MTO1,ALG8,C1ORF109,SLC25A24,MT-CO1,CKAP4,COQ10B,IGSF8,ATL1,PDIA5,FAM83H,SNAPC2
	HPA	cerebral cortex	HPA:0100000	FALSE	0.00276456	2.55837	8106	100	91	11019	IFI16,PTN,DGCR8,MMGT1,MEF2D,SLC25A22,ZDHHC21,GLUD1,ANXA6,PPP1R14A,TSPAN6,IFT22,SEMA5B,MAP4K2,IKBIP,SULF1,ELOVL1,PNPT1,NFX1,SMIM12,PHLDA3,DOP1B,COX14,FKBP7,VKORC1L1,DOLPP1,NDUFB7,ETV3,POFUT1,MT-ND4,ANKRD27,NEFL,NAV2,CPE,EEF1AKMT2,SNX2,DMWD,RAB28,ING5,LIG4,ATP5F1D,HSPA5,ENTPD4,RPS6KA4,ARMC5,VDAC1,ARHGAP26,TMEM43,NDUFAF1,COL18A1,EPB41L3,CTHRC1,KIF9,ARHGAP29,MTX2,ATP8A1,SUN2,TSPAN7,LIG3,MTCH2,TMEM87B,SPNS1,COX17,TMEM109,SLC25A20,NDUFA1,C2CD2L,NID2,DNM2,GLDC,BCAS3,ABCB8,AGA,NDUFB4,TBC1D10A,SRSF8,MGST1,NME4,UQCRH,MTO1,ALG8,C1ORF109,SLC25A24,MT-CO1,CKAP4,COQ10B,IGSF8,ATL1,PDIA5,FAM83H,SNAPC2
	HPA	lung	HPA:0300000	FALSE	0.00289349	2.53858	7379	100	86	11019	IFI16,DGCR8,MMGT1,MEF2D,SLC25A22,ZDHHC21,GLUD1,ANXA6,PPP1R14A,TSPAN6,P4HA2,IFT22,MAP4K2,IKBIP,SULF1,ELOVL1,PNPT1,NFX1,SMIM12,PHLDA3,DOP1B,COX14,FKBP7,DOLPP1,LCP1,NDUFB7,ETV3,POFUT1,ANKRD27,NAV2,CPE,EEF1AKMT2,SNX2,DMWD,RAB28,ING5,LIG4,ATP5F1D,HSPA5,CLN6,ENTPD4,RPS6KA4,ARMC5,VDAC1,ARHGAP26,TMEM43,PDE3A,NDUFAF1,LPIN1,COL18A1,CTHRC1,KIF9,ARHGAP29,MTX2,ATP8A1,SUN2,LIG3,MTCH2,TMEM87B,SPNS1,COX17,TMEM109,SLC25A20,C2CD2L,NID2,DNM2,BCAS3,ABCB8,AGA,DSC2,NDUFB4,TBC1D10A,SRSF8,MGST1,NME4,UQCRH,MTO1,ALG8,C1ORF109,SLC25A24,MT-CO1,CKAP4,COQ10B,ATL1,PDIA5,SNAPC2
	HPA	parathyroid gland; glandular cells[‚â•Medium]	HPA:0360052	FALSE	0.00434876	2.36163	4414	100	61	11019	PTN,MEF2D,SLC25A22,ZDHHC21,GLUD1,ANXA6,TSPAN6,IFT22,ELOVL1,PNPT1,NFX1,SMIM12,PHLDA3,DOP1B,COX14,FKBP7,VKORC1L1,DOLPP1,NDUFB7,ETV3,MT-ND4,NAV2,SNX2,ING5,LIG4,ATP5F1D,HSPA5,CLN6,ENTPD4,RPS6KA4,ARMC5,VDAC1,NDUFAF1,COL18A1,EPB41L3,KIF9,MTX2,ATP8A1,SUN2,MTCH2,TMEM87B,SPNS1,COX17,TMEM109,SLC25A20,BCAS3,ABCB8,AGA,DSC2,TBC1D10A,SRSF8,MGST1,NME4,UQCRH,MTO1,ALG8,SLC25A24,MT-CO1,CKAP4,COQ10B,SNAPC2
	HPA	kidney	HPA:0270000	FALSE	0.00809036	2.09203	8237	100	91	11019	IFI16,DGCR8,MMGT1,MEF2D,SLC25A22,ZDHHC21,GLUD1,ANXA6,PPP1R14A,TSPAN6,P4HA2,IFT22,MAP4K2,IKBIP,SULF1,ELOVL1,PNPT1,NFX1,SMIM12,PHLDA3,DOP1B,COX14,FKBP7,VKORC1L1,DOLPP1,NDUFB7,ETV3,POFUT1,MT-ND4,ANKRD27,NAV2,EEF1AKMT2,SNX2,DMWD,RAB28,ING5,LIG4,ATP5F1D,HSPA5,CLN6,ENTPD4,RPS6KA4,ARMC5,VDAC1,ARHGAP26,TMEM43,PDE3A,NDUFAF1,LPIN1,COL18A1,EPB41L3,CTHRC1,KIF9,ARHGAP29,MTX2,ATP8A1,SUN2,TSPAN7,LIG3,MTCH2,TMEM87B,SPNS1,COX17,TMEM109,SLC25A20,NDUFA1,NID2,DNM2,GLDC,BCAS3,ABCB8,AGA,EHHADH,NDUFB4,TBC1D10A,SRSF8,MGST1,NME4,UQCRH,MTO1,ALG8,C1ORF109,SLC25A24,MT-CO1,CKAP4,COQ10B,IGSF8,ATL1,PDIA5,FAM83H,SNAPC2
	HPA	gallbladder; glandular cells[‚â•Low]	HPA:0220051	FALSE	0.00904652	2.04352	7664	100	87	11019	IFI16,DGCR8,MMGT1,MEF2D,SLC25A22,ZDHHC21,GLUD1,PPP1R14A,TSPAN6,P4HA2,IFT22,MAP4K2,SULF1,ELOVL1,PNPT1,NFX1,SMIM12,PHLDA3,DOP1B,COX14,FKBP7,VKORC1L1,DOLPP1,NDUFB7,ETV3,POFUT1,MT-ND4,ANKRD27,NAV2,EEF1AKMT2,SNX2,DMWD,RAB28,ING5,LIG4,ATP5F1D,HSPA5,CLN6,ENTPD4,RPS6KA4,ARMC5,VDAC1,ARHGAP26,PDE3A,NDUFAF1,LPIN1,COL18A1,EPB41L3,CTHRC1,KIF9,ARHGAP29,MTX2,ATP8A1,SUN2,LIG3,MTCH2,TMEM87B,SPNS1,COX17,TMEM109,SLC25A20,NDUFA1,C2CD2L,NID2,DNM2,BCAS3,ABCB8,AGA,DSC2,NDUFB4,TBC1D10A,SRSF8,MGST1,NME4,UQCRH,MTO1,ALG8,C1ORF109,SLC25A24,MT-CO1,CKAP4,COQ10B,IGSF8,ATL1,PDIA5,FAM83H,SNAPC2
	HPA	gallbladder	HPA:0220000	FALSE	0.00904652	2.04352	7664	100	87	11019	IFI16,DGCR8,MMGT1,MEF2D,SLC25A22,ZDHHC21,GLUD1,PPP1R14A,TSPAN6,P4HA2,IFT22,MAP4K2,SULF1,ELOVL1,PNPT1,NFX1,SMIM12,PHLDA3,DOP1B,COX14,FKBP7,VKORC1L1,DOLPP1,NDUFB7,ETV3,POFUT1,MT-ND4,ANKRD27,NAV2,EEF1AKMT2,SNX2,DMWD,RAB28,ING5,LIG4,ATP5F1D,HSPA5,CLN6,ENTPD4,RPS6KA4,ARMC5,VDAC1,ARHGAP26,PDE3A,NDUFAF1,LPIN1,COL18A1,EPB41L3,CTHRC1,KIF9,ARHGAP29,MTX2,ATP8A1,SUN2,LIG3,MTCH2,TMEM87B,SPNS1,COX17,TMEM109,SLC25A20,NDUFA1,C2CD2L,NID2,DNM2,BCAS3,ABCB8,AGA,DSC2,NDUFB4,TBC1D10A,SRSF8,MGST1,NME4,UQCRH,MTO1,ALG8,C1ORF109,SLC25A24,MT-CO1,CKAP4,COQ10B,IGSF8,ATL1,PDIA5,FAM83H,SNAPC2
	HPA	thyroid gland; glandular cells[‚â•Low]	HPA:0590051	FALSE	0.0100945	1.99592	7131	100	83	11019	DGCR8,MMGT1,MEF2D,SLC25A22,ZDHHC21,GLUD1,ANXA6,TSPAN6,P4HA2,IFT22,MAP4K2,IKBIP,SULF1,ELOVL1,PNPT1,NFX1,SMIM12,PHLDA3,DOP1B,COX14,FKBP7,DOLPP1,NDUFB7,ETV3,POFUT1,MT-ND4,ANKRD27,NAV2,EEF1AKMT2,SNX2,DMWD,RAB28,ING5,LIG4,ATP5F1D,HSPA5,CLN6,ENTPD4,RPS6KA4,ARMC5,VDAC1,TMEM43,PDE3A,NDUFAF1,LPIN1,COL18A1,CTHRC1,KIF9,ARHGAP29,MTX2,ATP8A1,SUN2,LIG3,TMEM87B,SPNS1,COX17,TMEM109,SLC25A20,NDUFA1,C2CD2L,NID2,GLDC,BCAS3,ABCB8,AGA,DSC2,NDUFB4,TBC1D10A,SRSF8,MGST1,NME4,UQCRH,MTO1,ALG8,C1ORF109,SLC25A24,MT-CO1,CKAP4,COQ10B,ATL1,PDIA5,FAM83H,SNAPC2
	HPA	thyroid gland	HPA:0590000	FALSE	0.0100945	1.99592	7131	100	83	11019	DGCR8,MMGT1,MEF2D,SLC25A22,ZDHHC21,GLUD1,ANXA6,TSPAN6,P4HA2,IFT22,MAP4K2,IKBIP,SULF1,ELOVL1,PNPT1,NFX1,SMIM12,PHLDA3,DOP1B,COX14,FKBP7,DOLPP1,NDUFB7,ETV3,POFUT1,MT-ND4,ANKRD27,NAV2,EEF1AKMT2,SNX2,DMWD,RAB28,ING5,LIG4,ATP5F1D,HSPA5,CLN6,ENTPD4,RPS6KA4,ARMC5,VDAC1,TMEM43,PDE3A,NDUFAF1,LPIN1,COL18A1,CTHRC1,KIF9,ARHGAP29,MTX2,ATP8A1,SUN2,LIG3,TMEM87B,SPNS1,COX17,TMEM109,SLC25A20,NDUFA1,C2CD2L,NID2,GLDC,BCAS3,ABCB8,AGA,DSC2,NDUFB4,TBC1D10A,SRSF8,MGST1,NME4,UQCRH,MTO1,ALG8,C1ORF109,SLC25A24,MT-CO1,CKAP4,COQ10B,ATL1,PDIA5,FAM83H,SNAPC2
	HPA	pancreas	HPA:0350000	FALSE	0.0107654	1.96797	7409	100	85	11019	DGCR8,MMGT1,MEF2D,SLC25A22,ZDHHC21,GLUD1,ANXA6,PPP1R14A,TSPAN6,P4HA2,IFT22,MAP4K2,ELOVL1,PNPT1,NFX1,SMIM12,PHLDA3,DOP1B,COX14,FKBP7,VKORC1L1,DOLPP1,NDUFB7,ETV3,POFUT1,MT-ND4,ANKRD27,NAV2,CPE,EEF1AKMT2,SNX2,DMWD,ING5,LIG4,ATP5F1D,HSPA5,CLN6,ENTPD4,RPS6KA4,ARMC5,VDAC1,ARHGAP26,TMEM43,PDE3A,NDUFAF1,COL18A1,EPB41L3,CTHRC1,KIF9,ARHGAP29,MTX2,ATP8A1,SUN2,TSPAN7,LIG3,MTCH2,TMEM87B,SPNS1,COX17,TMEM109,SLC25A20,NDUFA1,C2CD2L,DNM2,BCAS3,ABCB8,AGA,DSC2,NDUFB4,TBC1D10A,SRSF8,MGST1,NME4,UQCRH,MTO1,ALG8,C1ORF109,SLC25A24,MT-CO1,CKAP4,COQ10B,ATL1,PDIA5,FAM83H,SNAPC2
	HPA	endometrium 1	HPA:0160000	FALSE	0.0153116	1.81498	7055	100	82	11019	IFI16,DGCR8,MMGT1,MEF2D,SLC25A22,ZDHHC21,GLUD1,ANXA6,PPP1R14A,TSPAN6,P4HA2,IFT22,MAP4K2,IKBIP,SULF1,ELOVL1,PNPT1,NFX1,SMIM12,PHLDA3,DOP1B,DYNC2LI1,FKBP7,VKORC1L1,DOLPP1,NDUFB7,ETV3,POFUT1,MT-ND4,ANKRD27,NAV2,CPE,SNX2,DMWD,ING5,LIG4,ATP5F1D,HSPA5,ENTPD4,RPS6KA4,ARMC5,VDAC1,ARHGAP26,TMEM43,PDE3A,NDUFAF1,COL18A1,CTHRC1,KIF9,ARHGAP29,MTX2,ATP8A1,SUN2,LIG3,TMEM87B,SPNS1,COX17,TMEM109,NDUFA1,NID2,DNM2,BCAS3,ABCB8,AGA,DSC2,NDUFB4,TBC1D10A,SRSF8,MGST1,NME4,UQCRH,MTO1,ALG8,C1ORF109,SLC25A24,MT-CO1,CKAP4,COQ10B,ATL1,PDIA5,FAM83H,SNAPC2
	HPA	colon; mucosal lymphoid cells[High]	HPA:0131333	FALSE	0.0198205	1.70289	155	100	8	11019	ANXA6,PPP1R14A,LCP1,HSPA5,ENTPD4,COL18A1,GLDC,CKAP4
	HPA	appendix; glandular cells[‚â•Medium]	HPA:0030052	FALSE	0.021078	1.67617	5508	100	69	11019	DGCR8,MMGT1,MEF2D,SLC25A22,ZDHHC21,GLUD1,TSPAN6,IFT22,MAP4K2,ELOVL1,PNPT1,NFX1,PHLDA3,DOP1B,FKBP7,DOLPP1,NDUFB7,ETV3,POFUT1,MT-ND4,ANKRD27,NAV2,EEF1AKMT2,SNX2,DMWD,RAB28,ING5,LIG4,ATP5F1D,CLN6,RPS6KA4,ARMC5,VDAC1,ARHGAP26,PDE3A,NDUFAF1,LPIN1,CTHRC1,KIF9,ARHGAP29,MTX2,ATP8A1,SUN2,LIG3,MTCH2,TMEM87B,SPNS1,COX17,TMEM109,SLC25A20,NDUFA1,DNM2,ABCB8,AGA,DSC2,NDUFB4,TBC1D10A,SRSF8,NME4,UQCRH,MTO1,ALG8,C1ORF109,SLC25A24,COQ10B,ATL1,PDIA5,FAM83H,SNAPC2
	HPA	testis; sertoli cells[‚â•Low]	HPA:0570801	FALSE	0.0252993	1.59689	2535	100	40	11019	DGCR8,SLC25A22,GLUD1,ANXA6,PPP1R14A,P4HA2,IFT22,MAP4K2,PNPT1,NFX1,PHLDA3,FKBP7,ETV3,POFUT1,MT-ND4,ANKRD27,EEF1AKMT2,LIG4,HSPA5,VDAC1,ARHGAP26,NDUFAF1,EPB41L3,MTX2,ATP8A1,SUN2,SPNS1,COX17,SLC25A20,DNM2,ABCB8,AGA,SRSF8,MGST1,MTO1,C1ORF109,MT-CO1,ATL1,PDIA5,SNAPC2
	HPA	rectum; peripheral nerve/ganglion[‚â•Low]	HPA:0400241	FALSE	0.0299765	1.52322	260	100	10	11019	ANXA6,P4HA2,NEFL,HSPA5,COL18A1,EPB41L3,TSPAN7,NID2,MT-CO1,CKAP4
	HPA	pancreas; pancreatic endocrine cells[‚â•Medium]	HPA:0351182	FALSE	0.0317642	1.49806	3624	100	51	11019	MMGT1,MEF2D,SLC25A22,ZDHHC21,GLUD1,ANXA6,IFT22,PNPT1,NFX1,PHLDA3,VKORC1L1,NDUFB7,POFUT1,MT-ND4,CPE,EEF1AKMT2,SNX2,LIG4,ATP5F1D,ENTPD4,RPS6KA4,VDAC1,NDUFAF1,EPB41L3,MTX2,ATP8A1,SUN2,TSPAN7,TMEM87B,TMEM109,NDUFA1,C2CD2L,BCAS3,ABCB8,AGA,NDUFB4,TBC1D10A,SRSF8,MGST1,NME4,UQCRH,MTO1,ALG8,C1ORF109,SLC25A24,MT-CO1,CKAP4,COQ10B,ATL1,FAM83H,SNAPC2
	HPA	pancreas; exocrine glandular cells[‚â•Low]	HPA:0350471	FALSE	0.0432632	1.36388	6942	100	80	11019	DGCR8,MMGT1,MEF2D,SLC25A22,ZDHHC21,GLUD1,ANXA6,PPP1R14A,TSPAN6,P4HA2,IFT22,MAP4K2,ELOVL1,PNPT1,NFX1,SMIM12,PHLDA3,DOP1B,COX14,VKORC1L1,DOLPP1,NDUFB7,ETV3,POFUT1,MT-ND4,ANKRD27,NAV2,EEF1AKMT2,SNX2,DMWD,ING5,LIG4,ATP5F1D,HSPA5,CLN6,ENTPD4,RPS6KA4,ARMC5,VDAC1,ARHGAP26,TMEM43,PDE3A,NDUFAF1,COL18A1,CTHRC1,KIF9,ARHGAP29,MTX2,ATP8A1,SUN2,LIG3,MTCH2,TMEM87B,SPNS1,COX17,TMEM109,SLC25A20,NDUFA1,DNM2,BCAS3,ABCB8,AGA,DSC2,NDUFB4,TBC1D10A,SRSF8,MGST1,NME4,UQCRH,MTO1,ALG8,C1ORF109,SLC25A24,MT-CO1,CKAP4,COQ10B,ATL1,PDIA5,FAM83H,SNAPC2
	HPA	hippocampus	HPA:0250000	FALSE	0.0479277	1.31941	6830	100	79	11019	IFI16,DGCR8,MMGT1,MEF2D,SLC25A22,ZDHHC21,GLUD1,ANXA6,PPP1R14A,IFT22,SEMA5B,MAP4K2,ELOVL1,PNPT1,NFX1,SMIM12,PHLDA3,DOP1B,COX14,FKBP7,VKORC1L1,DOLPP1,NDUFB7,ETV3,POFUT1,MT-ND4,NEFL,CPE,EEF1AKMT2,DMWD,RAB28,LIG4,ATP5F1D,HSPA5,ENTPD4,RPS6KA4,ARMC5,VDAC1,ARHGAP26,PDE3A,NDUFAF1,LPIN1,CTHRC1,KIF9,ARHGAP29,MTX2,ATP8A1,SUN2,TSPAN7,LIG3,MTCH2,TMEM87B,SPNS1,COX17,TMEM109,SLC25A20,NDUFA1,C2CD2L,NID2,DNM2,GLDC,BCAS3,ABCB8,AGA,NDUFB4,TBC1D10A,SRSF8,MGST1,NME4,UQCRH,MTO1,ALG8,C1ORF109,MT-CO1,CKAP4,COQ10B,ATL1,FAM83H,SNAPC2
	HP	Abnormality of the mitochondrion	HP:0012103	FALSE	0.0036229	2.44094	215	64	13	4958	PNPT1,NDUFAF4,NDUFB7,MT-ND4,ATP5F1D,NDUFAF1,LIG3,SLC25A20,NDUFA1,EHHADH,UQCRH,MTO1,MT-CO1
	HP	Abnormality of mitochondrial metabolism	HP:0003287	FALSE	0.00629011	2.20134	191	64	12	4958	PNPT1,NDUFAF4,NDUFB7,MT-ND4,ATP5F1D,NDUFAF1,SLC25A20,NDUFA1,EHHADH,UQCRH,MTO1,MT-CO1
	HP	Abnormal myelination	HP:0012447	FALSE	0.0174764	1.75755	606	64	21	4958	SLC25A22,ELOVL1,PNPT1,NDUFAF4,COX14,NR2F1,PIGO,MT-ND4,SUMF1,NEFL,COX7B,MADD,NDUFAF1,LIG3,ISCA1,NDUFA1,DNM2,BCAS3,MTTP,ALG8,MT-CO1
RUO-OSC	source	term_name	term_id	highlighted	adjusted_p_value	negative_log10_of_adjusted_p_value	term_size	query_size	intersection_size	effective_domain_size	intersections
	GO:MF	oxidoreduction-driven active transmembrane transporter activity	GO:0015453	TRUE	0.00030418	3.51687	66	145	7	20212	COX5A,NDUFV3,UQCRFS1,NDUFS3,NDUFA5,NDUFA7,COX5B
	GO:MF	electron transfer activity	GO:0009055	TRUE	0.00117761	2.929	115	145	8	20212	COX5A,NDUFV3,UQCRFS1,NDUFS3,DHRS3,NDUFA5,NDUFA7,COX5B
	GO:MF	transmembrane transporter activity	GO:0022857	TRUE	0.0116147	1.93499	1127	145	22	20212	COX5A,NDUFV3,UQCRFS1,GJC1,PEX13,SLC22A18,SLC23A2,MCOLN1,SLC25A4,MFSD8,LRRC8D,TIMM17B,SLCO2A1,SEC61A2,TPCN1,NDUFS3,MFSD9,TOMM7,SLC2A4,NDUFA5,NDUFA7,COX5B
	GO:MF	protein transmembrane transporter activity	GO:0008320	TRUE	0.025804	1.58831	27	145	4	20212	PEX13,TIMM17B,SEC61A2,TOMM7
	GO:MF	nitric-oxide synthase binding	GO:0050998	TRUE	0.0376362	1.42439	11	145	3	20212	ACTB,CD74,CAV1
	GO:MF	transporter activity	GO:0005215	FALSE	0.0482363	1.31663	1239	145	22	20212	COX5A,NDUFV3,UQCRFS1,GJC1,PEX13,SLC22A18,SLC23A2,MCOLN1,SLC25A4,MFSD8,LRRC8D,TIMM17B,SLCO2A1,SEC61A2,TPCN1,NDUFS3,MFSD9,TOMM7,SLC2A4,NDUFA5,NDUFA7,COX5B
	GO:BP	cellular localization	GO:0051641	TRUE	1.001e-08	7.99956	3621	138	58	21031	ACTB,CEP250,SEC62,SPCS3,CENPQ,TMED3,UBXN6,TMBIM1,PEX13,ROMO1,ZDHHC12,SCAMP2,MCOLN1,SPCS2,SORBS1,ZDHHC3,CAMLG,H2AFY2,PGAP1,TIMM17B,EMC4,SFT2D2,SYS1,SEC61A2,WDR35,TPCN1,ARL6IP5,CD74,HM13,SPIRE1,TMEM129,SEC61B,SREBF2,ZWINT,HGSNAT,CAV1,TOMM7,GAB2,RAB43,NDC1,RAPGEF4,SLC2A4,TMEM147,LRIG2,RAB34,TTBK2,CRB3,RGPD6,CDCA5,STXBP4,INCENP,SSR1,BET1,TMEM201,SSR3,NUP210,SGPP1,CNEP1R1
	GO:BP	protein localization	GO:0008104	FALSE	1.87858e-08	7.72617	2731	138	49	21031	ACTB,CEP250,SEC62,SPCS3,CENPQ,TMED3,TMBIM1,PEX13,ROMO1,ZDHHC12,SCAMP2,MCOLN1,SPCS2,SORBS1,ZDHHC3,CAMLG,H2AFY2,PGAP1,TIMM17B,EMC4,SFT2D2,SYS1,SEC61A2,WDR35,ARL6IP5,CD74,HM13,SPIRE1,TMEM129,SEC61B,SREBF2,CAV1,TOMM7,RAB43,NDC1,RAPGEF4,TMEM147,LRIG2,RAB34,TTBK2,CRB3,RGPD6,STXBP4,SSR1,BET1,TMEM201,SSR3,NUP210,CNEP1R1
	GO:BP	cellular macromolecule localization	GO:0070727	FALSE	2.17541e-08	7.66246	2742	138	49	21031	ACTB,CEP250,SEC62,SPCS3,CENPQ,TMED3,TMBIM1,PEX13,ROMO1,ZDHHC12,SCAMP2,MCOLN1,SPCS2,SORBS1,ZDHHC3,CAMLG,H2AFY2,PGAP1,TIMM17B,EMC4,SFT2D2,SYS1,SEC61A2,WDR35,ARL6IP5,CD74,HM13,SPIRE1,TMEM129,SEC61B,SREBF2,CAV1,TOMM7,RAB43,NDC1,RAPGEF4,TMEM147,LRIG2,RAB34,TTBK2,CRB3,RGPD6,STXBP4,SSR1,BET1,TMEM201,SSR3,NUP210,CNEP1R1
	GO:BP	localization	GO:0051179	FALSE	3.69512e-08	7.43237	5520	138	73	21031	ACTB,CEP250,SEC62,COX5A,SPCS3,CENPQ,TMED3,UBXN6,UQCRFS1,TMBIM1,BCL2L11,GJC1,PEX13,ROMO1,SLC22A18,SLC23A2,ZDHHC12,SCAMP2,MCUB,SYNGR3,MCOLN1,SPCS2,SORBS1,ZDHHC3,CAMLG,SLC25A4,H2AFY2,MFSD8,PGAP1,LRRC8D,TIMM17B,SLCO2A1,EMC4,SFT2D2,SYS1,SEC61A2,WDR35,TPCN1,ARL6IP5,CD74,HM13,SPIRE1,TMEM129,SEC61B,SREBF2,ZWINT,HGSNAT,MFSD9,CAV1,TOMM7,GAB2,RAB43,NDC1,NAIF1,RAPGEF4,SLC2A4,TMEM147,LRIG2,RAB34,TTBK2,CRB3,RGPD6,CDCA5,STXBP4,INCENP,SSR1,BET1,TMEM201,SSR3,NUP210,COX5B,SGPP1,CNEP1R1
	GO:BP	establishment of localization	GO:0051234	FALSE	1.00706e-07	6.99695	4881	138	67	21031	ACTB,SEC62,COX5A,SPCS3,CENPQ,TMED3,UBXN6,UQCRFS1,BCL2L11,GJC1,PEX13,ROMO1,SLC22A18,SLC23A2,ZDHHC12,SCAMP2,MCUB,SYNGR3,MCOLN1,SPCS2,SORBS1,ZDHHC3,CAMLG,SLC25A4,H2AFY2,MFSD8,PGAP1,LRRC8D,TIMM17B,SLCO2A1,EMC4,SFT2D2,SYS1,SEC61A2,WDR35,TPCN1,ARL6IP5,CD74,HM13,SPIRE1,TMEM129,SEC61B,SREBF2,ZWINT,HGSNAT,MFSD9,CAV1,TOMM7,GAB2,RAB43,NDC1,NAIF1,RAPGEF4,SLC2A4,TMEM147,RAB34,RGPD6,CDCA5,STXBP4,INCENP,SSR1,BET1,TMEM201,SSR3,NUP210,COX5B,SGPP1
	GO:BP	macromolecule localization	GO:0033036	FALSE	5.29171e-07	6.2764	3210	138	51	21031	ACTB,CEP250,SEC62,SPCS3,CENPQ,TMED3,TMBIM1,PEX13,ROMO1,ZDHHC12,SCAMP2,MCOLN1,SPCS2,SORBS1,ZDHHC3,CAMLG,H2AFY2,PGAP1,TIMM17B,SLCO2A1,EMC4,SFT2D2,SYS1,SEC61A2,WDR35,ARL6IP5,CD74,HM13,SPIRE1,TMEM129,SEC61B,SREBF2,CAV1,TOMM7,RAB43,NDC1,RAPGEF4,TMEM147,LRIG2,RAB34,TTBK2,CRB3,RGPD6,STXBP4,SSR1,BET1,TMEM201,SSR3,NUP210,SGPP1,CNEP1R1
	GO:BP	establishment of protein localization	GO:0045184	FALSE	5.9214e-07	6.22758	1924	138	38	21031	SEC62,SPCS3,TMED3,PEX13,ROMO1,ZDHHC12,SCAMP2,MCOLN1,SPCS2,ZDHHC3,CAMLG,H2AFY2,PGAP1,TIMM17B,EMC4,SFT2D2,SYS1,SEC61A2,ARL6IP5,CD74,HM13,SPIRE1,TMEM129,SEC61B,SREBF2,CAV1,TOMM7,RAB43,NDC1,RAPGEF4,TMEM147,RAB34,RGPD6,STXBP4,SSR1,BET1,SSR3,NUP210
	GO:BP	mitochondrion organization	GO:0007005	TRUE	6.967e-06	5.15695	495	138	18	21031	NDUFB11,CHCHD3,DNAJC11,UQCRFS1,BCL2L11,ROMO1,SLC25A4,CISD2,PHB,FUNDC2,SPIRE1,SREBF2,NDUFS3,TOMM7,COX7A2,NAIF1,IMMT,NDUFA5
	GO:BP	aerobic electron transport chain	GO:0019646	TRUE	1.5319e-05	4.81478	92	138	9	21031	COX5A,NDUFV3,UQCRFS1,UQCRB,NDUFS3,COX7A2,NDUFA5,NDUFA7,COX5B
	GO:BP	mitochondrial ATP synthesis coupled electron transport	GO:0042775	FALSE	3.209e-05	4.49363	100	138	9	21031	COX5A,NDUFV3,UQCRFS1,UQCRB,NDUFS3,COX7A2,NDUFA5,NDUFA7,COX5B
	GO:BP	ATP synthesis coupled electron transport	GO:0042773	FALSE	3.209e-05	4.49363	100	138	9	21031	COX5A,NDUFV3,UQCRFS1,UQCRB,NDUFS3,COX7A2,NDUFA5,NDUFA7,COX5B
	GO:BP	oxidative phosphorylation	GO:0006119	FALSE	6.6756e-05	4.17551	145	138	10	21031	NDUFB11,COX5A,NDUFV3,UQCRFS1,UQCRB,NDUFS3,COX7A2,NDUFA5,NDUFA7,COX5B
	GO:BP	aerobic respiration	GO:0009060	FALSE	0.00011522	3.93847	196	138	11	21031	NDUFB11,COX5A,NDUFV3,UQCRFS1,UQCRB,NDUFS3,COX7A2,OGDHL,NDUFA5,NDUFA7,COX5B
	GO:BP	respiratory electron transport chain	GO:0022904	FALSE	0.00018219	3.73949	122	138	9	21031	COX5A,NDUFV3,UQCRFS1,UQCRB,NDUFS3,COX7A2,NDUFA5,NDUFA7,COX5B
	GO:BP	establishment of localization in cell	GO:0051649	FALSE	0.00018649	3.72935	1972	138	34	21031	ACTB,SEC62,CENPQ,TMED3,UBXN6,PEX13,ROMO1,PGAP1,TIMM17B,SYS1,SEC61A2,WDR35,CD74,HM13,SPIRE1,TMEM129,SEC61B,ZWINT,HGSNAT,CAV1,TOMM7,GAB2,RAB43,NDC1,RAPGEF4,SLC2A4,RGPD6,CDCA5,STXBP4,INCENP,BET1,TMEM201,NUP210,SGPP1
	GO:BP	electron transport chain	GO:0022900	FALSE	0.00039175	3.40699	175	138	10	21031	COX5A,NDUFV3,UQCRFS1,UQCRB,NDUFS3,COX7A2,DHRS3,NDUFA5,NDUFA7,COX5B
	GO:BP	protein transmembrane transport	GO:0071806	FALSE	0.00040884	3.38845	66	138	7	21031	SEC62,PEX13,ROMO1,TIMM17B,SEC61A2,SEC61B,TOMM7
	GO:BP	organic substance transport	GO:0071702	FALSE	0.00048196	3.31699	2358	138	37	21031	ACTB,SEC62,TMED3,PEX13,ROMO1,SLC22A18,SLC23A2,SCAMP2,MCOLN1,SORBS1,SLC25A4,PGAP1,LRRC8D,TIMM17B,SLCO2A1,SFT2D2,SYS1,SEC61A2,ARL6IP5,CD74,HM13,SPIRE1,TMEM129,SEC61B,SREBF2,CAV1,TOMM7,RAB43,NDC1,RAPGEF4,SLC2A4,RAB34,RGPD6,STXBP4,BET1,NUP210,SGPP1
	GO:BP	protein localization to membrane	GO:0072657	FALSE	0.00077925	3.10833	828	138	20	21031	ACTB,SEC62,TMBIM1,ROMO1,ZDHHC12,SORBS1,ZDHHC3,CAMLG,EMC4,SYS1,SEC61A2,ARL6IP5,SEC61B,CAV1,TOMM7,TMEM147,RAB34,CRB3,SSR1,SSR3
	GO:BP	protein transport	GO:0015031	FALSE	0.00080694	3.09316	1424	138	27	21031	SEC62,TMED3,PEX13,ROMO1,SCAMP2,MCOLN1,PGAP1,TIMM17B,SFT2D2,SYS1,SEC61A2,ARL6IP5,CD74,HM13,SPIRE1,TMEM129,SEC61B,CAV1,TOMM7,RAB43,NDC1,RAPGEF4,RAB34,RGPD6,STXBP4,BET1,NUP210
	GO:BP	transport	GO:0006810	FALSE	0.00084901	3.07109	4350	138	54	21031	ACTB,SEC62,COX5A,TMED3,UBXN6,UQCRFS1,BCL2L11,GJC1,PEX13,ROMO1,SLC22A18,SLC23A2,SCAMP2,MCUB,SYNGR3,MCOLN1,SORBS1,CAMLG,SLC25A4,MFSD8,PGAP1,LRRC8D,TIMM17B,SLCO2A1,SFT2D2,SYS1,SEC61A2,WDR35,TPCN1,ARL6IP5,CD74,HM13,SPIRE1,TMEM129,SEC61B,SREBF2,HGSNAT,MFSD9,CAV1,TOMM7,GAB2,RAB43,NDC1,NAIF1,RAPGEF4,SLC2A4,RAB34,RGPD6,STXBP4,BET1,TMEM201,NUP210,COX5B,SGPP1
	GO:BP	localization within membrane	GO:0051668	FALSE	0.00096584	3.0151	919	138	21	21031	ACTB,SEC62,TMBIM1,ROMO1,ZDHHC12,SORBS1,ZDHHC3,CAMLG,EMC4,SYS1,SEC61A2,ARL6IP5,SEC61B,CAV1,TOMM7,NDC1,TMEM147,RAB34,CRB3,SSR1,SSR3
	GO:BP	cellular respiration	GO:0045333	FALSE	0.00103986	2.98303	244	138	11	21031	NDUFB11,COX5A,NDUFV3,UQCRFS1,UQCRB,NDUFS3,COX7A2,OGDHL,NDUFA5,NDUFA7,COX5B
	GO:BP	protein localization to organelle	GO:0033365	FALSE	0.00119631	2.92216	1184	138	24	21031	CEP250,SEC62,SPCS3,CENPQ,PEX13,ROMO1,SPCS2,ZDHHC3,CAMLG,H2AFY2,TIMM17B,EMC4,SYS1,SEC61A2,WDR35,SEC61B,SREBF2,TOMM7,TMEM147,TTBK2,RGPD6,TMEM201,SSR3,CNEP1R1
	GO:BP	mitochondrial membrane organization	GO:0007006	FALSE	0.00129613	2.88735	113	138	8	21031	CHCHD3,DNAJC11,BCL2L11,ROMO1,SLC25A4,TOMM7,NAIF1,IMMT
	GO:BP	nitrogen compound transport	GO:0071705	FALSE	0.00287251	2.54174	1911	138	31	21031	ACTB,SEC62,TMED3,PEX13,ROMO1,SCAMP2,MCOLN1,SLC25A4,PGAP1,LRRC8D,TIMM17B,SFT2D2,SYS1,SEC61A2,ARL6IP5,CD74,HM13,SPIRE1,TMEM129,SEC61B,CAV1,TOMM7,RAB43,NDC1,RAPGEF4,RAB34,RGPD6,STXBP4,BET1,NUP210,SGPP1
	GO:BP	transmembrane transport	GO:0055085	FALSE	0.00338324	2.47067	1534	138	27	21031	ACTB,SEC62,COX5A,UQCRFS1,GJC1,PEX13,ROMO1,SLC22A18,SLC23A2,MCUB,MCOLN1,SORBS1,SLC25A4,MFSD8,LRRC8D,TIMM17B,SLCO2A1,SEC61A2,TPCN1,ARL6IP5,SEC61B,MFSD9,CAV1,TOMM7,SLC2A4,STXBP4,COX5B
	GO:BP	energy derivation by oxidation of organic compounds	GO:0015980	FALSE	0.00357892	2.44625	335	138	12	21031	NDUFB11,COX5A,NDUFV3,UQCRFS1,UQCRB,SORBS1,NDUFS3,COX7A2,OGDHL,NDUFA5,NDUFA7,COX5B
	GO:BP	organelle organization	GO:0006996	FALSE	0.00473975	2.32424	3613	138	46	21031	ACTB,CEP250,NDUFB11,CHCHD3,TMED3,DNAJC11,UQCRFS1,BCL2L11,PEX13,ROMO1,ZDHHC12,MCOLN1,SORBS1,TAPT1,CAMLG,SLC25A4,MFSD8,EMC4,CISD2,WDR35,PHB,FUNDC2,SPIRE1,SREBF2,ZWINT,CARMIL2,EPC1,CHD3,NDUFS3,CAV1,TOMM7,COX7A2,RAB43,NDC1,NAIF1,SLC2A4,IMMT,TMEM147,RAB34,TTBK2,NDUFA5,CDCA5,INCENP,BET1,TMEM201,SMTN
	GO:BP	establishment of protein localization to membrane	GO:0090150	FALSE	0.00788691	2.10309	495	138	14	21031	SEC62,ROMO1,ZDHHC12,ZDHHC3,CAMLG,EMC4,SYS1,SEC61A2,SEC61B,TOMM7,TMEM147,RAB34,SSR1,SSR3
	GO:BP	generation of precursor metabolites and energy	GO:0006091	FALSE	0.0123761	1.90742	515	138	14	21031	NDUFB11,COX5A,NDUFV3,UQCRFS1,UQCRB,SORBS1,SLC25A4,NDUFS3,COX7A2,DHRS3,OGDHL,NDUFA5,NDUFA7,COX5B
	GO:BP	intracellular transport	GO:0046907	FALSE	0.0150374	1.82283	1371	138	24	21031	SEC62,TMED3,UBXN6,PEX13,ROMO1,PGAP1,TIMM17B,SYS1,SEC61A2,WDR35,CD74,HM13,SPIRE1,TMEM129,SEC61B,HGSNAT,TOMM7,RAB43,NDC1,RGPD6,BET1,TMEM201,NUP210,SGPP1
	GO:BP	protein targeting	GO:0006605	FALSE	0.0228962	1.64024	544	138	14	21031	SEC62,SPCS3,ROMO1,ZDHHC12,SPCS2,ZDHHC3,TIMM17B,SEC61A2,SEC61B,SREBF2,TOMM7,STXBP4,SSR1,SSR3
	GO:BP	post-translational protein targeting to membrane, translocation	GO:0031204	TRUE	0.0243749	1.61306	8	138	3	21031	SEC62,SEC61A2,SEC61B
	GO:BP	membrane organization	GO:0061024	FALSE	0.0407813	1.38954	815	138	17	21031	CHCHD3,DNAJC11,BCL2L11,ROMO1,CAMLG,SLC25A4,EMC4,SPIRE1,CAV1,TOMM7,NAIF1,SLC2A4,IMMT,TMEM147,RAB34,BET1,TMEM201
	GO:CC	organelle membrane	GO:0031090	TRUE	4.5453e-26	25.3424	3770	148	85	22097	TMPO,SEC62,ATF6,NDUFB11,COX5A,SPCS3,NDUFV3,CHCHD3,MRPS10,GDE1,TMED3,DNAJC11,UBXN6,UQCRFS1,TMBIM1,NRM,CYBC1,TMEM65,UQCRB,DDOST,BCL2L11,GJC1,PEX13,ROMO1,ZDHHC12,SCAMP2,MCUB,CERS5,TMEM179B,SYNGR3,MCOLN1,SPCS2,ZDHHC3,CAMLG,SLC25A4,MFSD8,PGAP1,LRRC8D,TIMM17B,EMC4,ACBD5,CISD2,SYS1,SEC61A2,TPCN1,PHB,CEPT1,ARL6IP5,FUNDC2,CD74,HM13,SPIRE1,TMEM129,SEC61B,SREBF2,HGSNAT,EPC1,NDUFS3,CAV1,PIGK,TOMM7,COX7A2,DHRS3,RAB43,NDC1,GDPD1,RP9,SLC2A4,IMMT,TMEM147,MAL2,RAB34,ELOVL4,NDUFA5,DPY19L1,NDUFA7,SSR1,EBP,BET1,TMEM201,SSR3,NUP210,COX5B,SGPP1,CNEP1R1
	GO:CC	inner mitochondrial membrane protein complex	GO:0098800	FALSE	3.01356e-13	12.5209	162	148	17	22097	NDUFB11,COX5A,NDUFV3,CHCHD3,DNAJC11,UQCRFS1,UQCRB,ROMO1,MCUB,TIMM17B,PHB,NDUFS3,COX7A2,IMMT,NDUFA5,NDUFA7,COX5B
	GO:CC	envelope	GO:0031975	FALSE	3.65857e-13	12.4367	1299	148	39	22097	TMPO,ATF6,NDUFB11,COX5A,NDUFV3,CHCHD3,MRPS10,DNAJC11,UQCRFS1,NRM,TMEM65,UQCRB,BCL2L11,ROMO1,SLC22A18,MCUB,SLC25A4,TIMM17B,CISD2,PHB,CEPT1,FUNDC2,SPIRE1,EPC1,NDUFS3,TOMM7,COX7A2,NDC1,IMMT,TMEM147,RGPD6,NDUFA5,DPY19L1,NDUFA7,EBP,TMEM201,NUP210,COX5B,CNEP1R1
	GO:CC	organelle envelope	GO:0031967	FALSE	3.65857e-13	12.4367	1299	148	39	22097	TMPO,ATF6,NDUFB11,COX5A,NDUFV3,CHCHD3,MRPS10,DNAJC11,UQCRFS1,NRM,TMEM65,UQCRB,BCL2L11,ROMO1,SLC22A18,MCUB,SLC25A4,TIMM17B,CISD2,PHB,CEPT1,FUNDC2,SPIRE1,EPC1,NDUFS3,TOMM7,COX7A2,NDC1,IMMT,TMEM147,RGPD6,NDUFA5,DPY19L1,NDUFA7,EBP,TMEM201,NUP210,COX5B,CNEP1R1
	GO:CC	organelle subcompartment	GO:0031984	FALSE	4.07291e-13	12.3901	1521	148	42	22097	SEC62,ATF6,SPCS3,TMED3,CYBC1,DDOST,GJC1,ZDHHC12,SCAMP2,CERS5,SPCS2,CAMLG,PGAP1,LRRC8D,EMC4,CISD2,SYS1,SEC61A2,CEPT1,ARL6IP5,CD74,HM13,TMEM129,SEC61B,SREBF2,CAV1,PIGK,DHRS3,RAB43,GDPD1,RP9,SLC2A4,TMEM147,RAB34,ELOVL4,SSR1,EBP,BET1,TMEM201,SSR3,NUP210,SGPP1
	GO:CC	membrane protein complex	GO:0098796	FALSE	7.74173e-13	12.1112	1401	148	40	22097	NDUFB11,COX5A,SPCS3,NDUFV3,CHCHD3,TMED3,DNAJC11,UQCRFS1,UQCRB,DDOST,GJC1,ROMO1,MCUB,SPCS2,SORBS1,SLC25A4,MFSD8,LRRC8D,TIMM17B,EMC4,SEC61A2,TPCN1,PHB,CD74,HM13,SEC61B,SREBF2,NDUFS3,CAV1,PIGK,TOMM7,COX7A2,RP9,IMMT,CRB3,NDUFA5,NDUFA7,BET1,COX5B,CNEP1R1
	GO:CC	endoplasmic reticulum subcompartment	GO:0098827	FALSE	1.02986e-12	11.9872	1200	148	37	22097	SEC62,ATF6,SPCS3,TMED3,CYBC1,DDOST,GJC1,ZDHHC12,CERS5,SPCS2,CAMLG,PGAP1,LRRC8D,EMC4,CISD2,SEC61A2,CEPT1,ARL6IP5,CD74,HM13,TMEM129,SEC61B,SREBF2,CAV1,PIGK,DHRS3,GDPD1,RP9,TMEM147,ELOVL4,SSR1,EBP,BET1,TMEM201,SSR3,NUP210,SGPP1
	GO:CC	nuclear outer membrane-endoplasmic reticulum membrane network	GO:0042175	FALSE	1.60036e-12	11.7958	1217	148	37	22097	SEC62,ATF6,SPCS3,TMED3,CYBC1,DDOST,GJC1,ZDHHC12,CERS5,SPCS2,CAMLG,PGAP1,LRRC8D,EMC4,CISD2,SEC61A2,CEPT1,ARL6IP5,CD74,HM13,TMEM129,SEC61B,SREBF2,CAV1,PIGK,DHRS3,GDPD1,RP9,TMEM147,ELOVL4,SSR1,EBP,BET1,SSR3,NUP210,SGPP1,CNEP1R1
	GO:CC	endoplasmic reticulum membrane	GO:0005789	FALSE	5.25628e-12	11.2793	1194	148	36	22097	SEC62,ATF6,SPCS3,TMED3,CYBC1,DDOST,GJC1,ZDHHC12,CERS5,SPCS2,CAMLG,PGAP1,LRRC8D,EMC4,CISD2,SEC61A2,CEPT1,ARL6IP5,CD74,HM13,TMEM129,SEC61B,SREBF2,CAV1,PIGK,DHRS3,GDPD1,RP9,TMEM147,ELOVL4,SSR1,EBP,BET1,SSR3,NUP210,SGPP1
	GO:CC	mitochondrial protein-containing complex	GO:0098798	FALSE	7.45431e-12	11.1276	306	148	20	22097	NDUFB11,COX5A,NDUFV3,CHCHD3,MRPS10,DNAJC11,UQCRFS1,UQCRB,ROMO1,MCUB,SLC25A4,TIMM17B,PHB,NDUFS3,TOMM7,COX7A2,IMMT,NDUFA5,NDUFA7,COX5B
	GO:CC	membrane	GO:0016020	FALSE	1.83603e-11	10.7361	9864	148	111	22097	TMUB1,ACTB,TMPO,SEC62,ATF6,NDUFB11,COX5A,SPCS3,NDUFV3,TMEM128,CHCHD3,MRPS10,GDE1,TMED3,DNAJC11,UBXN6,UQCRFS1,TMBIM1,NRM,CYBC1,TMEM65,UQCRB,DDOST,BCL2L11,GJC1,PEX13,ROMO1,SLC22A18,SLC23A2,ZDHHC12,SCAMP2,MCUB,CERS5,TMEM179B,SYNGR3,MCOLN1,SPCS2,SORBS1,TAPT1,ZDHHC3,CAMLG,SLC25A4,MFSD8,PGAP1,LRRC8D,TIMM17B,TMEM222,SLCO2A1,RASA4B,EMC4,SFT2D2,ACBD5,CISD2,SYS1,SEC61A2,TPCN1,KLRG2,PHB,CEPT1,ARL6IP5,TMEM263,FUNDC2,CD74,HM13,SPIRE1,TMEM129,SEC61B,SREBF2,CARMIL2,HGSNAT,EPC1,NDUFS3,MFSD9,CAV1,ARMCX4,PIGK,TOMM7,APMAP,COX7A2,TSPAN2,DHRS3,GAB2,RAB43,NDC1,TMEM184B,NAIF1,GDPD1,RAPGEF4,RP9,SLC2A4,IMMT,TMEM147,MAL2,LRIG2,RAB34,CRB3,ELOVL4,NDUFA5,DPY19L1,NDUFA7,FAM210A,TMEM94,SSR1,EBP,BET1,TMEM201,SSR3,NUP210,COX5B,SGPP1,CNEP1R1
	GO:CC	cytoplasm	GO:0005737	FALSE	1.51811e-10	9.8187	12345	148	124	22097	TMUB1,ACTB,TMPO,CEP250,SEC62,ATF6,NDUFB11,COX5A,SPCS3,NDUFV3,C18ORF32,CHCHD3,MRPS10,GDE1,CENPQ,TMED3,DNAJC11,UBXN6,UQCRFS1,TMBIM1,CYBC1,TMEM65,UQCRB,DDOST,BCL2L11,GJC1,PEX13,ROMO1,SLC22A18,SLC23A2,ZDHHC12,SCAMP2,MCUB,CERS5,NOVA1,TMEM179B,DPYSL5,SYNGR3,MCOLN1,SPCS2,SORBS1,TAPT1,ZDHHC3,CAMLG,SLC25A4,MFSD8,PGAP1,LRRC8D,TTC28,TIMM17B,FBXO11,HDAC7,PFKFB3,SLCO2A1,RASA4B,EMC4,ACBD5,CISD2,SYS1,SEC61A2,WDR35,TPCN1,TRIT1,PHB,CEPT1,ARL6IP5,FUNDC2,CD74,HM13,SPIRE1,TMEM129,SEC61B,SREBF2,ZWINT,CARMIL2,HGSNAT,EPC1,CHD3,NDUFS3,CAV1,NSUN6,PIGK,TOMM7,COX7A2,DHRS3,OGDHL,GAB2,RAB43,NDC1,NAIF1,RMND1,DHRS4L2,GDPD1,RAPGEF4,RP9,SLC2A4,IMMT,ELF2,TMEM147,MAL2,LRIG2,RAB34,TTBK2,ELOVL4,RGPD6,NDUFA5,CDCA5,FBXO44,NDUFA7,STXBP4,INCENP,FAM210A,UBE3D,SSR1,EBP,BET1,TMEM201,SSR3,NUP210,CAPN5,COX5B,SGPP1,CNEP1R1,SMTN
	GO:CC	organelle inner membrane	GO:0019866	FALSE	2.24455e-10	9.64887	568	148	24	22097	TMPO,NDUFB11,COX5A,NDUFV3,CHCHD3,MRPS10,DNAJC11,UQCRFS1,NRM,TMEM65,UQCRB,ROMO1,MCUB,SLC25A4,TIMM17B,PHB,NDUFS3,COX7A2,IMMT,NDUFA5,DPY19L1,NDUFA7,TMEM201,COX5B
	GO:CC	mitochondrial membrane	GO:0031966	FALSE	2.97744e-08	7.52616	782	148	25	22097	NDUFB11,COX5A,NDUFV3,CHCHD3,MRPS10,DNAJC11,UQCRFS1,TMEM65,UQCRB,BCL2L11,ROMO1,MCUB,SLC25A4,TIMM17B,CISD2,PHB,FUNDC2,SPIRE1,NDUFS3,TOMM7,COX7A2,IMMT,NDUFA5,NDUFA7,COX5B
	GO:CC	endoplasmic reticulum	GO:0005783	FALSE	3.82239e-08	7.41766	2055	148	41	22097	SEC62,ATF6,SPCS3,C18ORF32,TMED3,TMBIM1,CYBC1,DDOST,GJC1,ZDHHC12,CERS5,SPCS2,ZDHHC3,CAMLG,PGAP1,LRRC8D,EMC4,CISD2,SEC61A2,CEPT1,ARL6IP5,CD74,HM13,TMEM129,SEC61B,SREBF2,CAV1,PIGK,DHRS3,GDPD1,RP9,SLC2A4,TMEM147,ELOVL4,SSR1,EBP,BET1,TMEM201,SSR3,NUP210,SGPP1
	GO:CC	mitochondrial inner membrane	GO:0005743	FALSE	9.00867e-08	7.04534	512	148	20	22097	NDUFB11,COX5A,NDUFV3,CHCHD3,MRPS10,DNAJC11,UQCRFS1,TMEM65,UQCRB,ROMO1,MCUB,SLC25A4,TIMM17B,PHB,NDUFS3,COX7A2,IMMT,NDUFA5,NDUFA7,COX5B
	GO:CC	mitochondrial envelope	GO:0005740	FALSE	1.06237e-07	6.97372	831	148	25	22097	NDUFB11,COX5A,NDUFV3,CHCHD3,MRPS10,DNAJC11,UQCRFS1,TMEM65,UQCRB,BCL2L11,ROMO1,MCUB,SLC25A4,TIMM17B,CISD2,PHB,FUNDC2,SPIRE1,NDUFS3,TOMM7,COX7A2,IMMT,NDUFA5,NDUFA7,COX5B
	GO:CC	respiratory chain complex	GO:0098803	FALSE	2.50715e-07	6.60082	93	148	10	22097	NDUFB11,COX5A,NDUFV3,UQCRFS1,UQCRB,NDUFS3,COX7A2,NDUFA5,NDUFA7,COX5B
	GO:CC	endoplasmic reticulum protein-containing complex	GO:0140534	FALSE	3.27986e-07	6.48414	126	148	11	22097	SPCS3,DDOST,SPCS2,CAMLG,EMC4,SEC61A2,HM13,SEC61B,SREBF2,PIGK,RP9
	GO:CC	mitochondrial respirasome	GO:0005746	FALSE	3.44104e-07	6.46331	96	148	10	22097	NDUFB11,COX5A,NDUFV3,UQCRFS1,UQCRB,NDUFS3,COX7A2,NDUFA5,NDUFA7,COX5B
	GO:CC	endomembrane system	GO:0012505	FALSE	3.70701e-07	6.43098	4777	148	65	22097	TMUB1,TMPO,SEC62,ATF6,SPCS3,C18ORF32,TMED3,UBXN6,TMBIM1,NRM,CYBC1,DDOST,BCL2L11,GJC1,SLC22A18,ZDHHC12,SCAMP2,CERS5,TMEM179B,SYNGR3,MCOLN1,SPCS2,ZDHHC3,CAMLG,MFSD8,PGAP1,LRRC8D,EMC4,CISD2,SYS1,SEC61A2,TPCN1,PHB,CEPT1,ARL6IP5,CD74,HM13,TMEM129,SEC61B,SREBF2,CARMIL2,HGSNAT,EPC1,CAV1,PIGK,DHRS3,RAB43,NDC1,GDPD1,RP9,SLC2A4,TMEM147,MAL2,RAB34,ELOVL4,RGPD6,DPY19L1,SSR1,EBP,BET1,TMEM201,SSR3,NUP210,SGPP1,CNEP1R1
	GO:CC	respirasome	GO:0070469	FALSE	7.60788e-07	6.11874	104	148	10	22097	NDUFB11,COX5A,NDUFV3,UQCRFS1,UQCRB,NDUFS3,COX7A2,NDUFA5,NDUFA7,COX5B
	GO:CC	bounding membrane of organelle	GO:0098588	FALSE	0.0001209	3.91757	2203	148	36	22097	ATF6,CHCHD3,TMED3,DNAJC11,UBXN6,TMBIM1,DDOST,BCL2L11,PEX13,ZDHHC12,SCAMP2,TMEM179B,SYNGR3,MCOLN1,ZDHHC3,MFSD8,ACBD5,CISD2,SYS1,SEC61A2,TPCN1,FUNDC2,CD74,SPIRE1,SEC61B,SREBF2,HGSNAT,CAV1,TOMM7,DHRS3,RAB43,RP9,IMMT,MAL2,RAB34,BET1
	GO:CC	mitochondrion	GO:0005739	FALSE	0.00026447	3.57763	1689	148	30	22097	NDUFB11,COX5A,NDUFV3,CHCHD3,MRPS10,DNAJC11,UQCRFS1,TMEM65,UQCRB,BCL2L11,ROMO1,MCUB,SLC25A4,TIMM17B,CISD2,TRIT1,PHB,FUNDC2,SPIRE1,NDUFS3,TOMM7,COX7A2,OGDHL,NAIF1,RMND1,IMMT,NDUFA5,NDUFA7,FAM210A,COX5B
	GO:CC	membrane-bounded organelle	GO:0043227	FALSE	0.00028011	3.55267	15671	148	130	22097	TMUB1,ACTB,TMPO,CEP250,SEC62,ATF6,NDUFB11,COX5A,SPCS3,NDUFV3,C18ORF32,CHCHD3,MRPS10,GDE1,CENPQ,EDIL3,TMED3,DNAJC11,UBXN6,UQCRFS1,TMBIM1,TAF1A,NRM,CYBC1,TMEM65,UQCRB,DDOST,BCL2L11,SUPT3H,GJC1,ZFP91,PEX13,ROMO1,SLC22A18,ZDHHC12,SCAMP2,MCUB,CERS5,NOVA1,TMEM179B,SYNGR3,MCOLN1,SPCS2,SORBS1,TAPT1,ZDHHC3,CAMLG,SLC25A4,ELF1,H2AFY2,MFSD8,PGAP1,LRRC8D,TIMM17B,FBXO11,HDAC7,PFKFB3,SLCO2A1,LCOR,EMC4,SFT2D2,ZNF770,ACBD5,CISD2,SYS1,SEC61A2,WDR35,TPCN1,TRIT1,PHB,CEPT1,ARL6IP5,FUNDC2,CD74,HM13,SPIRE1,TMEM129,SEC61B,SREBF2,ZWINT,CARMIL2,HGSNAT,EPC1,CHD3,NDUFS3,CAV1,PIGK,TOMM7,COX7A2,TSPAN2,DHRS3,OGDHL,HIST1H2AC,RAB43,NDC1,NAIF1,RMND1,DHRS4L2,GDPD1,RP9,SLC2A4,IMMT,ELF2,TMEM147,MAL2,LRIG2,RAB34,TTBK2,EMSY,CRB3,ELOVL4,RGPD6,NDUFA5,CDCA5,DPY19L1,NDUFA7,STXBP4,INCENP,FAM210A,UBE3D,SSR1,EBP,BET1,TMEM201,SSR3,NUP210,CAPN5,COX5B,SGPP1,CNEP1R1
	GO:CC	intracellular membrane-bounded organelle	GO:0043231	FALSE	0.00040026	3.39766	14605	148	124	22097	TMUB1,ACTB,TMPO,SEC62,ATF6,NDUFB11,COX5A,SPCS3,NDUFV3,C18ORF32,CHCHD3,MRPS10,GDE1,CENPQ,TMED3,DNAJC11,UBXN6,UQCRFS1,TMBIM1,TAF1A,NRM,CYBC1,TMEM65,UQCRB,DDOST,BCL2L11,SUPT3H,GJC1,ZFP91,PEX13,ROMO1,SLC22A18,ZDHHC12,SCAMP2,MCUB,CERS5,NOVA1,TMEM179B,SYNGR3,MCOLN1,SPCS2,SORBS1,TAPT1,ZDHHC3,CAMLG,SLC25A4,ELF1,H2AFY2,MFSD8,PGAP1,LRRC8D,TIMM17B,FBXO11,HDAC7,PFKFB3,SLCO2A1,LCOR,EMC4,ZNF770,ACBD5,CISD2,SYS1,SEC61A2,TPCN1,TRIT1,PHB,CEPT1,ARL6IP5,FUNDC2,CD74,HM13,SPIRE1,TMEM129,SEC61B,SREBF2,ZWINT,CARMIL2,HGSNAT,EPC1,CHD3,NDUFS3,CAV1,PIGK,TOMM7,COX7A2,TSPAN2,DHRS3,OGDHL,HIST1H2AC,RAB43,NDC1,NAIF1,RMND1,DHRS4L2,GDPD1,RP9,SLC2A4,IMMT,ELF2,TMEM147,MAL2,LRIG2,RAB34,TTBK2,EMSY,ELOVL4,RGPD6,NDUFA5,CDCA5,DPY19L1,NDUFA7,STXBP4,INCENP,FAM210A,UBE3D,SSR1,EBP,BET1,TMEM201,SSR3,NUP210,COX5B,SGPP1,CNEP1R1
	GO:CC	oxidoreductase complex	GO:1990204	FALSE	0.0011423	2.94222	132	148	8	22097	NDUFB11,NDUFV3,UQCRFS1,UQCRB,NDUFS3,OGDHL,NDUFA5,NDUFA7
	GO:CC	nuclear envelope	GO:0005635	FALSE	0.00247825	2.60585	497	148	14	22097	TMPO,ATF6,NRM,SLC22A18,CEPT1,EPC1,NDC1,TMEM147,RGPD6,DPY19L1,EBP,TMEM201,NUP210,CNEP1R1
	GO:CC	cytochrome complex	GO:0070069	FALSE	0.00256	2.59176	40	148	5	22097	COX5A,UQCRFS1,UQCRB,COX7A2,COX5B
	GO:CC	nuclear membrane	GO:0031965	FALSE	0.00329454	2.48221	313	148	11	22097	TMPO,NRM,CEPT1,EPC1,NDC1,TMEM147,DPY19L1,EBP,TMEM201,NUP210,CNEP1R1
	GO:CC	mitochondrial outer membrane translocase complex	GO:0005742	FALSE	0.0057819	2.23793	23	148	4	22097	CHCHD3,DNAJC11,TOMM7,IMMT
	GO:CC	mitochondrial respiratory chain complex IV	GO:0005751	FALSE	0.0057819	2.23793	23	148	4	22097	COX5A,UQCRFS1,COX7A2,COX5B
	GO:CC	outer mitochondrial membrane protein complex	GO:0098799	FALSE	0.00690222	2.16101	24	148	4	22097	CHCHD3,DNAJC11,TOMM7,IMMT
	GO:CC	respiratory chain complex IV	GO:0045277	FALSE	0.00961029	2.01726	26	148	4	22097	COX5A,UQCRFS1,COX7A2,COX5B
	GO:CC	respiratory chain complex I	GO:0045271	FALSE	0.0104102	1.98254	53	148	5	22097	NDUFB11,NDUFV3,NDUFS3,NDUFA5,NDUFA7
	GO:CC	mitochondrial respiratory chain complex I	GO:0005747	FALSE	0.0104102	1.98254	53	148	5	22097	NDUFB11,NDUFV3,NDUFS3,NDUFA5,NDUFA7
	GO:CC	NADH dehydrogenase complex	GO:0030964	FALSE	0.0104102	1.98254	53	148	5	22097	NDUFB11,NDUFV3,NDUFS3,NDUFA5,NDUFA7
	GO:CC	MICOS complex	GO:0061617	FALSE	0.0127365	1.89495	10	148	3	22097	CHCHD3,DNAJC11,IMMT
	GO:CC	intracellular organelle	GO:0043229	FALSE	0.0128361	1.89157	16018	148	128	22097	TMUB1,ACTB,TMPO,CEP250,SEC62,ATF6,NDUFB11,COX5A,SPCS3,NDUFV3,C18ORF32,CHCHD3,MRPS10,GDE1,CENPQ,TMED3,DNAJC11,UBXN6,UQCRFS1,TMBIM1,TAF1A,NRM,CYBC1,TMEM65,UQCRB,DDOST,BCL2L11,SUPT3H,GJC1,ZFP91,PEX13,ROMO1,SLC22A18,ZDHHC12,SCAMP2,MCUB,CERS5,NOVA1,TMEM179B,SYNGR3,MCOLN1,SPCS2,SORBS1,TAPT1,ZDHHC3,CAMLG,SLC25A4,ELF1,H2AFY2,MFSD8,PGAP1,LRRC8D,TTC28,TIMM17B,FBXO11,HDAC7,PFKFB3,SLCO2A1,LCOR,EMC4,ZNF770,ACBD5,CISD2,SYS1,SEC61A2,WDR35,TPCN1,TRIT1,PHB,CEPT1,ARL6IP5,FUNDC2,CD74,HM13,SPIRE1,TMEM129,SEC61B,SREBF2,ZWINT,CARMIL2,HGSNAT,EPC1,CHD3,NDUFS3,CAV1,PIGK,TOMM7,COX7A2,TSPAN2,DHRS3,OGDHL,HIST1H2AC,RAB43,NDC1,NAIF1,RMND1,DHRS4L2,GDPD1,RP9,SLC2A4,IMMT,ELF2,TMEM147,MAL2,LRIG2,RAB34,TTBK2,EMSY,ELOVL4,RGPD6,NDUFA5,CDCA5,DPY19L1,NDUFA7,STXBP4,INCENP,FAM210A,UBE3D,SSR1,EBP,BET1,TMEM201,SSR3,NUP210,COX5B,SGPP1,CNEP1R1,SMTN
	GO:CC	organelle	GO:0043226	FALSE	0.0147715	1.83057	16808	148	132	22097	TMUB1,ACTB,TMPO,CEP250,SEC62,ATF6,NDUFB11,COX5A,SPCS3,NDUFV3,C18ORF32,CHCHD3,MRPS10,GDE1,CENPQ,EDIL3,TMED3,DNAJC11,UBXN6,UQCRFS1,TMBIM1,TAF1A,NRM,CYBC1,TMEM65,UQCRB,DDOST,BCL2L11,SUPT3H,GJC1,ZFP91,PEX13,ROMO1,SLC22A18,ZDHHC12,SCAMP2,MCUB,CERS5,NOVA1,TMEM179B,SYNGR3,MCOLN1,SPCS2,SORBS1,TAPT1,ZDHHC3,CAMLG,SLC25A4,ELF1,H2AFY2,MFSD8,PGAP1,LRRC8D,TTC28,TIMM17B,FBXO11,HDAC7,PFKFB3,SLCO2A1,LCOR,EMC4,SFT2D2,ZNF770,ACBD5,CISD2,SYS1,SEC61A2,WDR35,TPCN1,TRIT1,PHB,CEPT1,ARL6IP5,FUNDC2,CD74,HM13,SPIRE1,TMEM129,SEC61B,SREBF2,ZWINT,CARMIL2,HGSNAT,EPC1,CHD3,NDUFS3,CAV1,PIGK,TOMM7,COX7A2,TSPAN2,DHRS3,OGDHL,HIST1H2AC,RAB43,NDC1,NAIF1,RMND1,DHRS4L2,GDPD1,RP9,SLC2A4,IMMT,ELF2,TMEM147,MAL2,LRIG2,RAB34,TTBK2,EMSY,CRB3,ELOVL4,RGPD6,NDUFA5,CDCA5,DPY19L1,NDUFA7,STXBP4,INCENP,FAM210A,UBE3D,SSR1,EBP,BET1,TMEM201,SSR3,NUP210,CAPN5,COX5B,SGPP1,CNEP1R1,SMTN
	GO:CC	rough endoplasmic reticulum	GO:0005791	FALSE	0.0175849	1.75486	59	148	5	22097	SEC62,SEC61A2,HM13,SEC61B,RP9
	GO:CC	MIB complex	GO:0140275	FALSE	0.0299103	1.52418	13	148	3	22097	CHCHD3,DNAJC11,IMMT
	GO:CC	SAM complex	GO:0001401	FALSE	0.0299103	1.52418	13	148	3	22097	CHCHD3,DNAJC11,IMMT
	GO:CC	transporter complex	GO:1990351	TRUE	0.0310115	1.50848	472	148	12	22097	NDUFB11,NDUFV3,UQCRFS1,UQCRB,PEX13,MCUB,MFSD8,LRRC8D,TPCN1,NDUFS3,NDUFA5,NDUFA7
	GO:CC	intracellular anatomical structure	GO:0005622	FALSE	0.0467918	1.32983	17834	148	136	22097	TMUB1,ACTB,TMPO,CEP250,SEC62,ATF6,NDUFB11,COX5A,SPCS3,NDUFV3,C18ORF32,CHCHD3,MRPS10,GDE1,CENPQ,TMED3,DNAJC11,UBXN6,UQCRFS1,TMBIM1,TAF1A,NRM,CYBC1,TMEM65,UQCRB,DDOST,BCL2L11,SUPT3H,GJC1,ZFP91,PEX13,ROMO1,SLC22A18,SLC23A2,ZDHHC12,SCAMP2,MCUB,CERS5,NOVA1,TMEM179B,DPYSL5,SYNGR3,MCOLN1,SPCS2,SORBS1,TAPT1,ZDHHC3,CAMLG,SLC25A4,ELF1,H2AFY2,MFSD8,PGAP1,LRRC8D,TTC28,TIMM17B,FBXO11,HDAC7,PFKFB3,SLCO2A1,LCOR,RASA4B,EMC4,ZNF770,ACBD5,CISD2,SYS1,SEC61A2,WDR35,TPCN1,TRIT1,PHB,CEPT1,ARL6IP5,FUNDC2,CD74,HM13,SPIRE1,TMEM129,SEC61B,SREBF2,ZWINT,CARMIL2,HGSNAT,EPC1,CHD3,NDUFS3,CAV1,NSUN6,PIGK,TOMM7,COX7A2,TSPAN2,DHRS3,OGDHL,GAB2,HIST1H2AC,RAB43,NDC1,NAIF1,RMND1,DHRS4L2,GDPD1,RAPGEF4,RP9,SLC2A4,IMMT,ELF2,TMEM147,MAL2,LRIG2,RAB34,TTBK2,EMSY,ELOVL4,RGPD6,NDUFA5,CDCA5,FBXO44,DPY19L1,NDUFA7,STXBP4,INCENP,FAM210A,UBE3D,SSR1,EBP,BET1,TMEM201,SSR3,NUP210,CAPN5,COX5B,SGPP1,CNEP1R1,SMTN
	KEGG	Non-alcoholic fatty liver disease	KEGG:04932	FALSE	1.6009e-06	5.79564	154	65	11	8484	NDUFB11,COX5A,NDUFV3,UQCRFS1,UQCRB,BCL2L11,NDUFS3,COX7A2,NDUFA5,NDUFA7,COX5B
	KEGG	Diabetic cardiomyopathy	KEGG:05415	FALSE	2.6884e-06	5.57051	202	65	12	8484	NDUFB11,COX5A,NDUFV3,UQCRFS1,UQCRB,SLC25A4,NDUFS3,COX7A2,SLC2A4,NDUFA5,NDUFA7,COX5B
	KEGG	Oxidative phosphorylation	KEGG:00190	FALSE	4.9765e-06	5.30308	134	65	10	8484	NDUFB11,COX5A,NDUFV3,UQCRFS1,UQCRB,NDUFS3,COX7A2,NDUFA5,NDUFA7,COX5B
	KEGG	Amyotrophic lateral sclerosis	KEGG:05014	FALSE	3.7769e-05	4.42287	363	65	14	8484	ACTB,ATF6,NDUFB11,COX5A,NDUFV3,UQCRFS1,UQCRB,NDUFS3,COX7A2,NDC1,NDUFA5,NDUFA7,NUP210,COX5B
	KEGG	Parkinson disease	KEGG:05012	FALSE	5.2257e-05	4.28186	265	65	12	8484	ATF6,NDUFB11,COX5A,NDUFV3,UQCRFS1,UQCRB,SLC25A4,NDUFS3,COX7A2,NDUFA5,NDUFA7,COX5B
	KEGG	Chemical carcinogenesis - reactive oxygen species	KEGG:05208	FALSE	6.4037e-05	4.19357	221	65	11	8484	NDUFB11,COX5A,NDUFV3,UQCRFS1,UQCRB,SLC25A4,NDUFS3,COX7A2,NDUFA5,NDUFA7,COX5B
	KEGG	Prion disease	KEGG:05020	FALSE	6.6362e-05	4.17808	271	65	12	8484	NDUFB11,COX5A,NDUFV3,UQCRFS1,UQCRB,SLC25A4,NDUFS3,CAV1,COX7A2,NDUFA5,NDUFA7,COX5B
	KEGG	Thermogenesis	KEGG:04714	FALSE	0.00010361	3.9846	232	65	11	8484	ACTB,NDUFB11,COX5A,NDUFV3,UQCRFS1,UQCRB,NDUFS3,COX7A2,NDUFA5,NDUFA7,COX5B
	KEGG	Protein export	KEGG:03060	FALSE	0.00027738	3.55692	31	65	5	8484	SEC62,SPCS3,SPCS2,SEC61A2,SEC61B
	KEGG	Huntington disease	KEGG:05016	FALSE	0.00144174	2.84111	305	65	11	8484	NDUFB11,COX5A,NDUFV3,UQCRFS1,UQCRB,SLC25A4,NDUFS3,COX7A2,NDUFA5,NDUFA7,COX5B
	KEGG	Alzheimer disease	KEGG:05010	FALSE	0.00227597	2.64283	382	65	12	8484	ATF6,NDUFB11,COX5A,NDUFV3,UQCRFS1,UQCRB,SLC25A4,NDUFS3,COX7A2,NDUFA5,NDUFA7,COX5B
	KEGG	Protein processing in endoplasmic reticulum	KEGG:04141	FALSE	0.00325934	2.48687	168	65	8	8484	SEC62,ATF6,UBXN6,DDOST,SEC61A2,SEC61B,SSR1,SSR3
	KEGG	Metabolic pathways	KEGG:01100	FALSE	0.00731944	2.13552	1537	65	25	8484	NDUFB11,COX5A,NDUFV3,UQCRFS1,UQCRB,DDOST,CERS5,PGAP1,PFKFB3,TRIT1,CEPT1,HGSNAT,NDUFS3,PIGK,COX7A2,DHRS3,OGDHL,DHRS4L2,GDPD1,ELOVL4,NDUFA5,NDUFA7,EBP,COX5B,SGPP1
	KEGG	Pathways of neurodegeneration - multiple diseases	KEGG:05022	FALSE	0.0181372	1.74143	474	65	12	8484	ATF6,NDUFB11,COX5A,NDUFV3,UQCRFS1,UQCRB,SLC25A4,NDUFS3,COX7A2,NDUFA5,NDUFA7,COX5B
	KEGG	Cardiac muscle contraction	KEGG:04260	FALSE	0.0433729	1.36278	87	65	5	8484	COX5A,UQCRFS1,UQCRB,COX7A2,COX5B
	REAC	Respiratory electron transport	REAC:R-HSA-611105	FALSE	0.00012471	3.9041	103	96	9	10842	NDUFB11,COX5A,NDUFV3,UQCRFS1,UQCRB,NDUFS3,NDUFA5,NDUFA7,COX5B
	REAC	Respiratory electron transport, ATP synthesis by chemiosmotic coupling, and heat production by uncoupling proteins.	REAC:R-HSA-163200	FALSE	0.00073986	3.13085	127	96	9	10842	NDUFB11,COX5A,NDUFV3,UQCRFS1,UQCRB,NDUFS3,NDUFA5,NDUFA7,COX5B
	REAC	The citric acid (TCA) cycle and respiratory electron transport	REAC:R-HSA-1428517	FALSE	0.0110986	1.95473	177	96	9	10842	NDUFB11,COX5A,NDUFV3,UQCRFS1,UQCRB,NDUFS3,NDUFA5,NDUFA7,COX5B
	REAC	SRP-dependent cotranslational protein targeting to membrane	REAC:R-HSA-1799339	FALSE	0.026528	1.57629	113	96	7	10842	SPCS3,DDOST,SPCS2,SEC61A2,SEC61B,SSR1,SSR3
	REAC	Protein localization	REAC:R-HSA-9609507	FALSE	0.0328719	1.48317	158	96	8	10842	CHCHD3,PEX13,CAMLG,SLC25A4,TIMM17B,ACBD5,SEC61B,TOMM7
	WP	Electron transport chain OXPHOS system in mitochondria	WP:WP111	FALSE	1.0213e-06	5.99083	104	65	10	8286	COX5A,NDUFV3,UQCRFS1,UQCRB,SLC25A4,NDUFS3,COX7A2,NDUFA5,NDUFA7,COX5B
	WP	Nonalcoholic fatty liver disease	WP:WP4396	FALSE	3.6473e-06	5.43803	153	65	11	8286	NDUFB11,COX5A,NDUFV3,UQCRFS1,UQCRB,BCL2L11,NDUFS3,COX7A2,NDUFA5,NDUFA7,COX5B
	WP	Mitochondrial complex I assembly model OXPHOS system	WP:WP4324	FALSE	0.0115378	1.93788	56	65	5	8286	NDUFB11,NDUFV3,NDUFS3,NDUFA5,NDUFA7
	TF	Factor: ZF5; motif: GGSGCGCGS; match class: 1	TF:M10438_1	FALSE	1.9994e-06	5.6991	15279	152	144	20045	TMUB1,ACTB,TMPO,CEP250,SEC62,NDUFB11,COX5A,SPCS3,NDUFV3,TMEM128,C18ORF32,PRR36,CHCHD3,MRPS10,GDE1,CENPQ,EDIL3,TMED3,DNAJC11,UBXN6,UQCRFS1,TMBIM1,TAF1A,NRM,CYBC1,TMEM65,UQCRB,DDOST,BCL2L11,SUPT3H,GJC1,ZFP91,PEX13,ROMO1,SLC22A18,SLC23A2,ZDHHC12,SCAMP2,MCUB,CERS5,NOVA1,TMEM179B,DPYSL5,SYNGR3,MCOLN1,SPCS2,SORBS1,TAPT1,ZDHHC3,CAMLG,SLC25A4,H2AFY2,MFSD8,PGAP1,LRRC8D,TTC28,TIMM17B,HDAC7,TMEM222,PFKFB3,SLCO2A1,LCOR,RASA4B,EMC4,SFT2D2,ZNF770,ACBD5,CISD2,SYS1,SEC61A2,WDR35,WDR87,TPCN1,KLRG2,TRIT1,PHB,CEPT1,ARL6IP5,TMEM263,FUNDC2,HM13,SPIRE1,TMEM129,SEC61B,SREBF2,ZWINT,CARMIL2,HGSNAT,EPC1,CHD3,NDUFS3,MFSD9,CAV1,ARMCX4,NSUN6,PIGK,APMAP,TSPAN2,DHRS3,OGDHL,GAB2,HIST1H2AC,RAB43,NDC1,TMEM184B,NAIF1,RMND1,DHRS4L2,GDPD1,RAPGEF4,RP9,SLC2A4,IMMT,ELF2,TMEM147,MAL2,GPALPP1,LRIG2,RAB34,TTBK2,EMSY,CRB3,ELOVL4,RGPD6,CDCA5,FBXO44,DPY19L1,NDUFA7,STXBP4,INCENP,FAM210A,TMEM94,UBE3D,SSR1,EBP,BET1,TMEM201,SSR3,NUP210,CAPN5,COX5B,SGPP1,CNEP1R1,SMTN
	TF	Factor: E2F; motif: GGCGSG	TF:M00803	FALSE	2.8445e-06	5.546	13566	152	135	20045	TMUB1,ACTB,TMPO,CEP250,SEC62,NDUFB11,COX5A,SPCS3,NDUFV3,TMEM128,C18ORF32,PRR36,CHCHD3,MRPS10,GDE1,CENPQ,EDIL3,TMED3,DNAJC11,UBXN6,UQCRFS1,TMBIM1,TAF1A,NRM,CYBC1,TMEM65,UQCRB,DDOST,BCL2L11,SUPT3H,GJC1,ZFP91,ROMO1,SLC22A18,SLC23A2,ZDHHC12,SCAMP2,MCUB,CERS5,NOVA1,TMEM179B,DPYSL5,SYNGR3,MCOLN1,SPCS2,SORBS1,TAPT1,ZDHHC3,CAMLG,SLC25A4,H2AFY2,MFSD8,PGAP1,LRRC8D,TTC28,HDAC7,TMEM222,PFKFB3,SLCO2A1,LCOR,RASA4B,EMC4,SFT2D2,ZNF770,CISD2,SYS1,SEC61A2,WDR35,WDR87,TPCN1,KLRG2,TRIT1,PHB,CEPT1,ARL6IP5,TMEM263,FUNDC2,HM13,SPIRE1,TMEM129,SEC61B,SREBF2,ZWINT,CARMIL2,HGSNAT,EPC1,NDUFS3,MFSD9,CAV1,ARMCX4,NSUN6,PIGK,APMAP,TSPAN2,DHRS3,OGDHL,GAB2,HIST1H2AC,RAB43,NDC1,TMEM184B,NAIF1,RMND1,GDPD1,RAPGEF4,RP9,SLC2A4,IMMT,ELF2,TMEM147,MAL2,GPALPP1,LRIG2,RAB34,EMSY,ELOVL4,RGPD6,CDCA5,FBXO44,DPY19L1,NDUFA7,FAM210A,TMEM94,UBE3D,SSR1,EBP,BET1,TMEM201,SSR3,NUP210,CAPN5,COX5B,SGPP1,CNEP1R1,SMTN
	TF	Factor: NRF-1; motif: GCGCMTGCGCN	TF:M07052	FALSE	6.1659e-06	5.21001	2172	152	43	20045	ACTB,CEP250,NDUFB11,TMED3,DNAJC11,UQCRFS1,TMEM65,UQCRB,SUPT3H,GJC1,ZFP91,ROMO1,ZDHHC12,SCAMP2,NOVA1,MFSD8,PGAP1,LRRC8D,TTC28,ZNF770,CISD2,WDR35,WDR87,TRIT1,TMEM263,FUNDC2,HM13,SREBF2,ZWINT,CHD3,MFSD9,TOMM7,NDC1,TMEM184B,GDPD1,SLC2A4,IMMT,TTBK2,EMSY,ELOVL4,DPY19L1,UBE3D,EBP
	TF	Factor: NRF-1; motif: SYGCGCMTGCGCRNNGSN	TF:M09641	FALSE	3.2363e-05	4.48996	3323	152	54	20045	ACTB,CEP250,NDUFB11,PRR36,TMED3,DNAJC11,UQCRFS1,TMEM65,UQCRB,SUPT3H,GJC1,ZFP91,ROMO1,ZDHHC12,SCAMP2,NOVA1,H2AFY2,MFSD8,PGAP1,LRRC8D,TTC28,LCOR,ZNF770,CISD2,SEC61A2,WDR35,WDR87,KLRG2,TRIT1,FUNDC2,HM13,SEC61B,SREBF2,ZWINT,CHD3,MFSD9,CAV1,TOMM7,APMAP,HIST1H2AC,NDC1,TMEM184B,GDPD1,SLC2A4,IMMT,TTBK2,EMSY,CRB3,ELOVL4,DPY19L1,UBE3D,EBP,COX5B,SMTN
	TF	Factor: E2F; motif: GGCGSG; match class: 1	TF:M00803_1	FALSE	0.00020035	3.69821	10535	152	112	20045	TMUB1,ACTB,TMPO,SEC62,NDUFB11,COX5A,SPCS3,NDUFV3,C18ORF32,PRR36,CHCHD3,MRPS10,GDE1,CENPQ,EDIL3,DNAJC11,UBXN6,UQCRFS1,TMBIM1,CYBC1,TMEM65,DDOST,BCL2L11,SUPT3H,GJC1,ZFP91,ROMO1,SLC22A18,SLC23A2,SCAMP2,MCUB,CERS5,NOVA1,TMEM179B,DPYSL5,SYNGR3,MCOLN1,SPCS2,SORBS1,TAPT1,ZDHHC3,CAMLG,SLC25A4,H2AFY2,MFSD8,PGAP1,LRRC8D,TTC28,TMEM222,PFKFB3,SLCO2A1,LCOR,RASA4B,EMC4,SFT2D2,ZNF770,CISD2,SEC61A2,WDR35,WDR87,TPCN1,KLRG2,CEPT1,TMEM263,FUNDC2,HM13,SPIRE1,TMEM129,SREBF2,ZWINT,CARMIL2,HGSNAT,EPC1,NDUFS3,MFSD9,CAV1,APMAP,TSPAN2,DHRS3,OGDHL,GAB2,HIST1H2AC,RAB43,NDC1,TMEM184B,NAIF1,GDPD1,RP9,SLC2A4,IMMT,ELF2,TMEM147,MAL2,RAB34,EMSY,ELOVL4,RGPD6,CDCA5,FBXO44,DPY19L1,FAM210A,TMEM94,UBE3D,SSR1,EBP,BET1,TMEM201,NUP210,COX5B,SGPP1,CNEP1R1,SMTN
	TF	Factor: Egr-1; motif: GCGCATGCG; match class: 1	TF:M04869_1	FALSE	0.00058429	3.23337	10557	152	111	20045	ACTB,TMPO,CEP250,NDUFB11,COX5A,SPCS3,C18ORF32,PRR36,GDE1,CENPQ,EDIL3,TMED3,DNAJC11,UQCRFS1,TMBIM1,TAF1A,NRM,CYBC1,TMEM65,UQCRB,DDOST,BCL2L11,SUPT3H,GJC1,ZFP91,ROMO1,SLC23A2,ZDHHC12,SCAMP2,MCUB,CERS5,NOVA1,TMEM179B,DPYSL5,SYNGR3,MCOLN1,SPCS2,SORBS1,TAPT1,ZDHHC3,SLC25A4,H2AFY2,MFSD8,PGAP1,LRRC8D,TTC28,TIMM17B,HDAC7,PFKFB3,LCOR,SFT2D2,ZNF770,CISD2,WDR35,WDR87,TPCN1,TRIT1,CEPT1,ARL6IP5,TMEM263,FUNDC2,HM13,SPIRE1,TMEM129,SEC61B,SREBF2,ZWINT,HGSNAT,EPC1,CHD3,MFSD9,CAV1,ARMCX4,NSUN6,TOMM7,TSPAN2,DHRS3,OGDHL,GAB2,HIST1H2AC,RAB43,NDC1,TMEM184B,NAIF1,GDPD1,RP9,SLC2A4,IMMT,ELF2,TMEM147,MAL2,LRIG2,TTBK2,EMSY,ELOVL4,RGPD6,NDUFA5,FBXO44,DPY19L1,INCENP,FAM210A,TMEM94,UBE3D,SSR1,EBP,TMEM201,NUP210,CAPN5,COX5B,SGPP1,CNEP1R1
	TF	Factor: ZF5; motif: GSGCGCGR	TF:M00716	FALSE	0.00067264	3.17222	16490	152	146	20045	TMUB1,ACTB,TMPO,CEP250,SEC62,ATF6,NDUFB11,COX5A,SPCS3,NDUFV3,TMEM128,C18ORF32,PRR36,CHCHD3,MRPS10,GDE1,CENPQ,EDIL3,TMED3,DNAJC11,UBXN6,UQCRFS1,TMBIM1,TAF1A,NRM,CYBC1,TMEM65,UQCRB,DDOST,BCL2L11,SUPT3H,GJC1,ZFP91,PEX13,ROMO1,SLC22A18,SLC23A2,ZDHHC12,SCAMP2,MCUB,CERS5,NOVA1,TMEM179B,DPYSL5,SYNGR3,MCOLN1,SORBS1,TAPT1,ZDHHC3,CAMLG,SLC25A4,H2AFY2,MFSD8,PGAP1,LRRC8D,TTC28,TIMM17B,HDAC7,TMEM222,PFKFB3,SLCO2A1,LCOR,RASA4B,EMC4,SFT2D2,ZNF770,ACBD5,CISD2,SYS1,SEC61A2,WDR35,WDR87,TPCN1,KLRG2,TRIT1,PHB,CEPT1,ARL6IP5,TMEM263,FUNDC2,CD74,HM13,SPIRE1,TMEM129,SEC61B,SREBF2,ZWINT,CARMIL2,HGSNAT,EPC1,NDUFS3,MFSD9,CAV1,ARMCX4,NSUN6,PIGK,TOMM7,APMAP,COX7A2,TSPAN2,DHRS3,OGDHL,GAB2,HIST1H2AC,RAB43,NDC1,TMEM184B,NAIF1,RMND1,DHRS4L2,GDPD1,RAPGEF4,RP9,SLC2A4,IMMT,ELF2,TMEM147,MAL2,GPALPP1,LRIG2,RAB34,TTBK2,EMSY,CRB3,ELOVL4,RGPD6,NDUFA5,CDCA5,FBXO44,DPY19L1,NDUFA7,STXBP4,INCENP,FAM210A,TMEM94,SSR1,EBP,BET1,TMEM201,SSR3,NUP210,CAPN5,COX5B,SGPP1,CNEP1R1,SMTN
	TF	Factor: E2F-2; motif: GCGCGCGCNCS; match class: 1	TF:M11529_1	FALSE	0.00070995	3.14877	14894	152	138	20045	TMUB1,ACTB,TMPO,CEP250,SEC62,NDUFB11,COX5A,SPCS3,NDUFV3,C18ORF32,PRR36,CHCHD3,GDE1,CENPQ,EDIL3,TMED3,DNAJC11,UBXN6,UQCRFS1,TMBIM1,TAF1A,NRM,CYBC1,TMEM65,DDOST,BCL2L11,SUPT3H,GJC1,ZFP91,PEX13,ROMO1,SLC22A18,SLC23A2,ZDHHC12,SCAMP2,MCUB,CERS5,NOVA1,TMEM179B,DPYSL5,SYNGR3,MCOLN1,SPCS2,SORBS1,TAPT1,ZDHHC3,CAMLG,SLC25A4,H2AFY2,MFSD8,PGAP1,LRRC8D,TTC28,TIMM17B,HDAC7,TMEM222,PFKFB3,SLCO2A1,LCOR,RASA4B,EMC4,SFT2D2,ZNF770,ACBD5,CISD2,SEC61A2,WDR35,WDR87,TPCN1,KLRG2,PHB,CEPT1,ARL6IP5,TMEM263,FUNDC2,CD74,HM13,SPIRE1,TMEM129,SEC61B,SREBF2,ZWINT,CARMIL2,HGSNAT,EPC1,CHD3,NDUFS3,MFSD9,CAV1,ARMCX4,NSUN6,APMAP,COX7A2,TSPAN2,DHRS3,OGDHL,GAB2,HIST1H2AC,RAB43,NDC1,TMEM184B,NAIF1,RMND1,GDPD1,RAPGEF4,RP9,SLC2A4,IMMT,ELF2,TMEM147,MAL2,GPALPP1,LRIG2,RAB34,TTBK2,EMSY,CRB3,ELOVL4,RGPD6,CDCA5,FBXO44,DPY19L1,NDUFA7,STXBP4,INCENP,FAM210A,TMEM94,SSR1,EBP,BET1,TMEM201,SSR3,NUP210,CAPN5,COX5B,SGPP1,CNEP1R1,SMTN
	TF	Factor: Egr-1; motif: GCGCATGCG	TF:M04869	FALSE	0.00138248	2.85934	11569	152	117	20045	ACTB,TMPO,CEP250,NDUFB11,COX5A,SPCS3,NDUFV3,C18ORF32,PRR36,GDE1,CENPQ,EDIL3,TMED3,DNAJC11,UQCRFS1,TMBIM1,TAF1A,NRM,CYBC1,TMEM65,UQCRB,DDOST,BCL2L11,SUPT3H,GJC1,ZFP91,ROMO1,SLC23A2,ZDHHC12,SCAMP2,MCUB,CERS5,NOVA1,TMEM179B,DPYSL5,SYNGR3,MCOLN1,SPCS2,SORBS1,TAPT1,ZDHHC3,SLC25A4,H2AFY2,MFSD8,PGAP1,LRRC8D,TTC28,TIMM17B,HDAC7,PFKFB3,SLCO2A1,LCOR,SFT2D2,ZNF770,CISD2,WDR35,WDR87,TPCN1,TRIT1,CEPT1,ARL6IP5,TMEM263,FUNDC2,HM13,SPIRE1,TMEM129,SEC61B,SREBF2,ZWINT,CARMIL2,HGSNAT,EPC1,CHD3,MFSD9,CAV1,ARMCX4,NSUN6,TOMM7,APMAP,TSPAN2,DHRS3,OGDHL,GAB2,HIST1H2AC,RAB43,NDC1,TMEM184B,NAIF1,GDPD1,RAPGEF4,RP9,SLC2A4,IMMT,ELF2,TMEM147,MAL2,LRIG2,TTBK2,EMSY,ELOVL4,RGPD6,NDUFA5,FBXO44,DPY19L1,INCENP,FAM210A,TMEM94,UBE3D,SSR1,EBP,TMEM201,SSR3,NUP210,CAPN5,COX5B,SGPP1,CNEP1R1
	TF	Factor: ZF5; motif: GGSGCGCGS	TF:M10438	FALSE	0.00173028	2.76188	16621	152	146	20045	TMUB1,ACTB,TMPO,CEP250,SEC62,NDUFB11,COX5A,SPCS3,NDUFV3,TMEM128,C18ORF32,PRR36,CHCHD3,MRPS10,GDE1,CENPQ,EDIL3,TMED3,DNAJC11,UBXN6,UQCRFS1,TMBIM1,TAF1A,NRM,CYBC1,TMEM65,UQCRB,DDOST,BCL2L11,SUPT3H,GJC1,ZFP91,PEX13,ROMO1,SLC22A18,SLC23A2,ZDHHC12,SCAMP2,MCUB,CERS5,NOVA1,TMEM179B,DPYSL5,SYNGR3,MCOLN1,SPCS2,SORBS1,TAPT1,ZDHHC3,CAMLG,SLC25A4,H2AFY2,MFSD8,PGAP1,LRRC8D,TTC28,TIMM17B,HDAC7,TMEM222,PFKFB3,SLCO2A1,LCOR,RASA4B,EMC4,SFT2D2,ZNF770,ACBD5,CISD2,SYS1,SEC61A2,WDR35,WDR87,TPCN1,KLRG2,TRIT1,PHB,CEPT1,ARL6IP5,TMEM263,FUNDC2,CD74,HM13,SPIRE1,TMEM129,SEC61B,SREBF2,ZWINT,CARMIL2,HGSNAT,EPC1,CHD3,NDUFS3,MFSD9,CAV1,ARMCX4,NSUN6,PIGK,APMAP,COX7A2,TSPAN2,DHRS3,OGDHL,GAB2,HIST1H2AC,RAB43,NDC1,TMEM184B,NAIF1,RMND1,DHRS4L2,GDPD1,RAPGEF4,RP9,SLC2A4,IMMT,ELF2,TMEM147,MAL2,GPALPP1,LRIG2,RAB34,TTBK2,EMSY,CRB3,ELOVL4,RGPD6,CDCA5,FBXO44,DPY19L1,NDUFA7,STXBP4,INCENP,FAM210A,TMEM94,UBE3D,SSR1,EBP,BET1,TMEM201,SSR3,NUP210,CAPN5,COX5B,SGPP1,CNEP1R1,SMTN
	TF	Factor: NRF-1; motif: YGCGCMTGCGC	TF:M02102	FALSE	0.00178075	2.7494	2083	152	37	20045	ACTB,CEP250,TMED3,DNAJC11,UQCRFS1,TMEM65,UQCRB,SUPT3H,ZFP91,ROMO1,ZDHHC12,SCAMP2,MFSD8,PGAP1,TTC28,ZNF770,CISD2,WDR35,WDR87,TRIT1,FUNDC2,HM13,SREBF2,ZWINT,CHD3,MFSD9,HIST1H2AC,NDC1,TMEM184B,GDPD1,SLC2A4,IMMT,TTBK2,EMSY,ELOVL4,DPY19L1,EBP
	TF	Factor: p300; motif: ACNTCCG; match class: 1	TF:M04826_1	FALSE	0.00187608	2.72675	15605	152	141	20045	TMUB1,ACTB,TMPO,CEP250,SEC62,ATF6,NDUFB11,COX5A,SPCS3,NDUFV3,TMEM128,C18ORF32,PRR36,MRPS10,GDE1,CENPQ,EDIL3,TMED3,DNAJC11,UBXN6,UQCRFS1,TMBIM1,CYBC1,TMEM65,UQCRB,DDOST,BCL2L11,SUPT3H,GJC1,ZFP91,PEX13,ROMO1,SLC23A2,SCAMP2,MCUB,CERS5,NOVA1,TMEM179B,DPYSL5,SYNGR3,SPCS2,SORBS1,TAPT1,ZDHHC3,CAMLG,SLC25A4,H2AFY2,MFSD8,PGAP1,LRRC8D,TTC28,TIMM17B,HDAC7,TMEM222,PFKFB3,SLCO2A1,LCOR,RASA4B,EMC4,SFT2D2,ZNF770,ACBD5,CISD2,SEC61A2,WDR35,WDR87,TPCN1,KLRG2,TRIT1,PHB,CEPT1,ARL6IP5,TMEM263,FUNDC2,CD74,HM13,SPIRE1,TMEM129,SEC61B,SREBF2,ZWINT,CARMIL2,HGSNAT,EPC1,CHD3,NDUFS3,MFSD9,CAV1,ARMCX4,NSUN6,PIGK,TOMM7,APMAP,COX7A2,TSPAN2,DHRS3,OGDHL,GAB2,HIST1H2AC,RAB43,NDC1,TMEM184B,NAIF1,RMND1,DHRS4L2,GDPD1,RAPGEF4,RP9,SLC2A4,IMMT,ELF2,TMEM147,MAL2,GPALPP1,LRIG2,RAB34,TTBK2,EMSY,CRB3,ELOVL4,RGPD6,NDUFA5,CDCA5,FBXO44,DPY19L1,NDUFA7,STXBP4,INCENP,FAM210A,TMEM94,UBE3D,SSR1,EBP,TMEM201,SSR3,NUP210,CAPN5,COX5B,SGPP1,CNEP1R1,SMTN
	TF	Factor: E2F-2; motif: GCGCGCGCGYW	TF:M11531	FALSE	0.00195328	2.70924	13659	152	130	20045	TMUB1,ACTB,TMPO,NDUFB11,COX5A,SPCS3,NDUFV3,TMEM128,C18ORF32,PRR36,CHCHD3,GDE1,CENPQ,EDIL3,TMED3,DNAJC11,UBXN6,UQCRFS1,TMBIM1,TAF1A,CYBC1,TMEM65,DDOST,BCL2L11,SUPT3H,GJC1,ZFP91,ROMO1,SLC22A18,SLC23A2,ZDHHC12,SCAMP2,MCUB,CERS5,NOVA1,TMEM179B,DPYSL5,SYNGR3,MCOLN1,SORBS1,TAPT1,ZDHHC3,CAMLG,SLC25A4,H2AFY2,MFSD8,PGAP1,LRRC8D,TTC28,HDAC7,TMEM222,PFKFB3,SLCO2A1,LCOR,RASA4B,EMC4,SFT2D2,ZNF770,ACBD5,CISD2,SYS1,SEC61A2,WDR35,WDR87,TPCN1,KLRG2,CEPT1,ARL6IP5,TMEM263,FUNDC2,HM13,SPIRE1,TMEM129,SEC61B,SREBF2,ZWINT,CARMIL2,HGSNAT,EPC1,CHD3,NDUFS3,MFSD9,CAV1,ARMCX4,NSUN6,TSPAN2,DHRS3,OGDHL,GAB2,HIST1H2AC,RAB43,NDC1,TMEM184B,NAIF1,RMND1,GDPD1,RAPGEF4,RP9,SLC2A4,IMMT,ELF2,TMEM147,MAL2,GPALPP1,LRIG2,RAB34,TTBK2,EMSY,CRB3,ELOVL4,RGPD6,CDCA5,FBXO44,DPY19L1,NDUFA7,STXBP4,INCENP,FAM210A,TMEM94,UBE3D,SSR1,EBP,BET1,TMEM201,SSR3,NUP210,CAPN5,COX5B,SGPP1,CNEP1R1
	TF	Factor: E2F-2; motif: GCGCGCGCNCS	TF:M11529	FALSE	0.00252365	2.59797	16674	152	146	20045	TMUB1,ACTB,TMPO,CEP250,SEC62,ATF6,NDUFB11,COX5A,SPCS3,NDUFV3,TMEM128,C18ORF32,PRR36,CHCHD3,GDE1,CENPQ,EDIL3,TMED3,DNAJC11,UBXN6,UQCRFS1,TMBIM1,TAF1A,NRM,CYBC1,TMEM65,UQCRB,DDOST,BCL2L11,SUPT3H,GJC1,ZFP91,PEX13,ROMO1,SLC22A18,SLC23A2,ZDHHC12,SCAMP2,MCUB,CERS5,NOVA1,TMEM179B,DPYSL5,SYNGR3,MCOLN1,SPCS2,SORBS1,TAPT1,ZDHHC3,CAMLG,SLC25A4,H2AFY2,MFSD8,PGAP1,LRRC8D,TTC28,TIMM17B,HDAC7,TMEM222,PFKFB3,SLCO2A1,LCOR,RASA4B,EMC4,SFT2D2,ZNF770,ACBD5,CISD2,SEC61A2,WDR35,WDR87,TPCN1,KLRG2,TRIT1,PHB,CEPT1,ARL6IP5,TMEM263,FUNDC2,CD74,HM13,SPIRE1,TMEM129,SEC61B,SREBF2,ZWINT,CARMIL2,HGSNAT,EPC1,CHD3,NDUFS3,MFSD9,CAV1,ARMCX4,NSUN6,PIGK,APMAP,COX7A2,TSPAN2,DHRS3,OGDHL,GAB2,HIST1H2AC,RAB43,NDC1,TMEM184B,PRR9,NAIF1,RMND1,GDPD1,RAPGEF4,RP9,SLC2A4,IMMT,ELF2,TMEM147,MAL2,GPALPP1,LRIG2,RAB34,TTBK2,EMSY,CRB3,ELOVL4,RGPD6,NDUFA5,CDCA5,FBXO44,DPY19L1,NDUFA7,STXBP4,INCENP,FAM210A,TMEM94,UBE3D,SSR1,EBP,BET1,TMEM201,SSR3,NUP210,CAPN5,COX5B,SGPP1,CNEP1R1,SMTN
	TF	Factor: ZF5; motif: NRNGNGCGCGCWN; match class: 1	TF:M00333_1	FALSE	0.00338523	2.47041	12784	152	124	20045	TMUB1,ACTB,TMPO,CEP250,SEC62,NDUFB11,COX5A,SPCS3,NDUFV3,TMEM128,C18ORF32,PRR36,CHCHD3,GDE1,EDIL3,TMED3,DNAJC11,UBXN6,UQCRFS1,TMBIM1,TAF1A,CYBC1,TMEM65,UQCRB,DDOST,BCL2L11,SUPT3H,GJC1,ZFP91,ROMO1,SLC22A18,SLC23A2,ZDHHC12,SCAMP2,MCUB,CERS5,NOVA1,TMEM179B,DPYSL5,SYNGR3,MCOLN1,SPCS2,SORBS1,TAPT1,ZDHHC3,CAMLG,SLC25A4,H2AFY2,MFSD8,PGAP1,LRRC8D,TTC28,TIMM17B,HDAC7,TMEM222,PFKFB3,SLCO2A1,LCOR,RASA4B,EMC4,SFT2D2,ZNF770,CISD2,WDR35,WDR87,KLRG2,PHB,CEPT1,TMEM263,FUNDC2,CD74,HM13,SPIRE1,TMEM129,SEC61B,SREBF2,ZWINT,CARMIL2,HGSNAT,EPC1,CHD3,MFSD9,CAV1,ARMCX4,APMAP,TSPAN2,DHRS3,OGDHL,GAB2,HIST1H2AC,RAB43,NDC1,TMEM184B,NAIF1,RMND1,GDPD1,RAPGEF4,SLC2A4,IMMT,ELF2,TMEM147,MAL2,GPALPP1,RAB34,TTBK2,EMSY,CRB3,ELOVL4,RGPD6,CDCA5,FBXO44,DPY19L1,STXBP4,INCENP,FAM210A,TMEM94,UBE3D,SSR1,TMEM201,NUP210,CAPN5,COX5B,SGPP1,SMTN
	TF	Factor: IRX-1; motif: NACRYNNNNNNNNRYGNN; match class: 1	TF:M11018_1	FALSE	0.00371642	2.42987	16304	152	144	20045	TMUB1,ACTB,TMPO,CEP250,SEC62,NDUFB11,COX5A,SPCS3,NDUFV3,TMEM128,C18ORF32,CHCHD3,MRPS10,GDE1,CENPQ,EDIL3,TMED3,DNAJC11,UBXN6,UQCRFS1,TMBIM1,TAF1A,NRM,CYBC1,TMEM65,UQCRB,DDOST,BCL2L11,SUPT3H,GJC1,ZFP91,PEX13,ROMO1,SLC22A18,SLC23A2,ZDHHC12,SCAMP2,MCUB,CERS5,NOVA1,TMEM179B,DPYSL5,SYNGR3,MCOLN1,SPCS2,TAPT1,ZDHHC3,CAMLG,SLC25A4,ELF1,H2AFY2,MFSD8,PGAP1,LRRC8D,TTC28,TIMM17B,HDAC7,TMEM222,PFKFB3,SLCO2A1,LCOR,RASA4B,EMC4,SFT2D2,ZNF770,ACBD5,CISD2,SYS1,SEC61A2,WDR35,WDR87,TPCN1,KLRG2,TRIT1,PHB,CEPT1,ARL6IP5,TMEM263,FUNDC2,HM13,SPIRE1,TMEM129,SEC61B,SREBF2,ZWINT,CARMIL2,HGSNAT,EPC1,CHD3,NDUFS3,MFSD9,CAV1,ARMCX4,NSUN6,PIGK,TOMM7,APMAP,COX7A2,TSPAN2,DHRS3,OGDHL,GAB2,HIST1H2AC,RAB43,NDC1,TMEM184B,NAIF1,RMND1,DHRS4L2,GDPD1,RAPGEF4,RP9,SLC2A4,IMMT,ELF2,TMEM147,MAL2,GPALPP1,LRIG2,RAB34,TTBK2,EMSY,CRB3,ELOVL4,RGPD6,CDCA5,FBXO44,DPY19L1,NDUFA7,STXBP4,INCENP,FAM210A,TMEM94,UBE3D,SSR1,BET1,TMEM201,SSR3,NUP210,CAPN5,COX5B,SGPP1,CNEP1R1,SMTN
	TF	Factor: E2F-1; motif: NGGGCGGGARV	TF:M07206	FALSE	0.00383584	2.41614	14971	152	137	20045	TMUB1,ACTB,TMPO,CEP250,SEC62,ATF6,NDUFB11,COX5A,SPCS3,NDUFV3,TMEM128,C18ORF32,PRR36,CHCHD3,MRPS10,GDE1,CENPQ,EDIL3,TMED3,DNAJC11,UBXN6,UQCRFS1,NRM,CYBC1,TMEM65,DDOST,BCL2L11,SUPT3H,GJC1,ZFP91,PEX13,ROMO1,SLC23A2,ZDHHC12,SCAMP2,MCUB,CERS5,NOVA1,TMEM179B,DPYSL5,SYNGR3,MCOLN1,SPCS2,SORBS1,TAPT1,ZDHHC3,CAMLG,SLC25A4,H2AFY2,MFSD8,PGAP1,LRRC8D,TTC28,TIMM17B,HDAC7,PFKFB3,SLCO2A1,LCOR,RASA4B,SFT2D2,ZNF770,CISD2,SYS1,SEC61A2,WDR35,WDR87,TPCN1,KLRG2,TRIT1,PHB,CEPT1,ARL6IP5,TMEM263,FUNDC2,CD74,HM13,SPIRE1,TMEM129,SEC61B,SREBF2,ZWINT,CARMIL2,HGSNAT,EPC1,CHD3,NDUFS3,CAV1,NSUN6,PIGK,TOMM7,APMAP,COX7A2,TSPAN2,DHRS3,OGDHL,GAB2,HIST1H2AC,RAB43,TMEM184B,PRR9,NAIF1,RMND1,DHRS4L2,RAPGEF4,RP9,SLC2A4,IMMT,ELF2,TMEM147,MAL2,GPALPP1,LRIG2,RAB34,TTBK2,EMSY,CRB3,ELOVL4,RGPD6,NDUFA5,CDCA5,FBXO44,DPY19L1,NDUFA7,STXBP4,FAM210A,TMEM94,SSR1,EBP,BET1,TMEM201,SSR3,NUP210,CAPN5,COX5B,SGPP1,CNEP1R1,SMTN
	TF	Factor: E2F-1; motif: NKTSSCGC	TF:M00428	FALSE	0.00425718	2.37088	9220	152	99	20045	ACTB,TMPO,CEP250,SEC62,NDUFB11,COX5A,NDUFV3,TMEM128,C18ORF32,PRR36,CHCHD3,GDE1,CENPQ,DNAJC11,UBXN6,UQCRFS1,TMBIM1,TMEM65,UQCRB,DDOST,SUPT3H,GJC1,ZFP91,ROMO1,SLC23A2,SCAMP2,MCUB,CERS5,NOVA1,TMEM179B,DPYSL5,SYNGR3,MCOLN1,ZDHHC3,CAMLG,SLC25A4,MFSD8,LRRC8D,TTC28,HDAC7,TMEM222,PFKFB3,LCOR,RASA4B,EMC4,SFT2D2,SYS1,SEC61A2,WDR87,CEPT1,ARL6IP5,TMEM263,CD74,SPIRE1,TMEM129,SREBF2,ZWINT,HGSNAT,EPC1,NDUFS3,ARMCX4,TOMM7,TSPAN2,DHRS3,GAB2,HIST1H2AC,NDC1,TMEM184B,NAIF1,RMND1,DHRS4L2,RAPGEF4,SLC2A4,IMMT,ELF2,TMEM147,MAL2,GPALPP1,LRIG2,TTBK2,EMSY,RGPD6,NDUFA5,CDCA5,FBXO44,DPY19L1,STXBP4,INCENP,FAM210A,UBE3D,EBP,BET1,TMEM201,SSR3,NUP210,COX5B,SGPP1,CNEP1R1,SMTN
	TF	Factor: E2F-2; motif: GCGCGCGCGYW; match class: 1	TF:M11531_1	FALSE	0.00544587	2.26393	12708	152	123	20045	TMUB1,ACTB,TMPO,NDUFB11,COX5A,SPCS3,NDUFV3,TMEM128,C18ORF32,PRR36,CHCHD3,GDE1,EDIL3,TMED3,DNAJC11,UBXN6,UQCRFS1,TMBIM1,TAF1A,CYBC1,TMEM65,DDOST,BCL2L11,SUPT3H,GJC1,ZFP91,ROMO1,SLC22A18,SLC23A2,ZDHHC12,MCUB,CERS5,NOVA1,TMEM179B,DPYSL5,SYNGR3,MCOLN1,SORBS1,TAPT1,ZDHHC3,CAMLG,SLC25A4,H2AFY2,MFSD8,PGAP1,LRRC8D,TTC28,HDAC7,TMEM222,PFKFB3,SLCO2A1,LCOR,RASA4B,EMC4,SFT2D2,ZNF770,ACBD5,CISD2,SYS1,SEC61A2,WDR35,WDR87,TPCN1,KLRG2,CEPT1,TMEM263,FUNDC2,HM13,SPIRE1,TMEM129,SEC61B,SREBF2,ZWINT,CARMIL2,HGSNAT,EPC1,CHD3,MFSD9,CAV1,ARMCX4,NSUN6,TSPAN2,DHRS3,OGDHL,GAB2,HIST1H2AC,RAB43,NDC1,TMEM184B,NAIF1,RMND1,GDPD1,RAPGEF4,RP9,SLC2A4,IMMT,ELF2,TMEM147,MAL2,GPALPP1,RAB34,TTBK2,EMSY,CRB3,ELOVL4,RGPD6,CDCA5,FBXO44,DPY19L1,NDUFA7,STXBP4,INCENP,FAM210A,TMEM94,UBE3D,SSR1,EBP,TMEM201,SSR3,NUP210,CAPN5,COX5B,SGPP1
	TF	Factor: E2F-4; motif: SNGGGCGGGAANN; match class: 1	TF:M09894_1	FALSE	0.00601737	2.22059	14345	152	133	20045	TMUB1,ACTB,TMPO,CEP250,SEC62,ATF6,NDUFB11,COX5A,SPCS3,NDUFV3,C18ORF32,PRR36,CHCHD3,CENPQ,EDIL3,TMED3,DNAJC11,UBXN6,UQCRFS1,TMBIM1,NRM,CYBC1,TMEM65,UQCRB,DDOST,BCL2L11,SUPT3H,GJC1,ZFP91,PEX13,ROMO1,SLC23A2,ZDHHC12,SCAMP2,MCUB,CERS5,NOVA1,TMEM179B,DPYSL5,SYNGR3,MCOLN1,SPCS2,SORBS1,TAPT1,ZDHHC3,CAMLG,SLC25A4,H2AFY2,MFSD8,PGAP1,LRRC8D,TTC28,TIMM17B,HDAC7,TMEM222,PFKFB3,SLCO2A1,LCOR,RASA4B,SFT2D2,ACBD5,CISD2,SYS1,SEC61A2,WDR35,WDR87,TPCN1,KLRG2,PHB,CEPT1,ARL6IP5,TMEM263,FUNDC2,CD74,HM13,SPIRE1,TMEM129,SEC61B,SREBF2,CARMIL2,HGSNAT,EPC1,CHD3,NDUFS3,MFSD9,CAV1,ARMCX4,APMAP,TSPAN2,DHRS3,OGDHL,GAB2,HIST1H2AC,RAB43,NDC1,TMEM184B,PRR9,NAIF1,RMND1,DHRS4L2,RAPGEF4,RP9,SLC2A4,IMMT,ELF2,TMEM147,MAL2,GPALPP1,LRIG2,RAB34,TTBK2,EMSY,CRB3,ELOVL4,RGPD6,NDUFA5,CDCA5,FBXO44,DPY19L1,INCENP,FAM210A,TMEM94,SSR1,EBP,BET1,TMEM201,SSR3,NUP210,CAPN5,COX5B,SGPP1,CNEP1R1,SMTN
	TF	Factor: ZF5; motif: GSGCGCGR; match class: 1	TF:M00716_1	FALSE	0.00612513	2.21288	14519	152	134	20045	TMUB1,ACTB,TMPO,CEP250,SEC62,NDUFB11,COX5A,SPCS3,NDUFV3,C18ORF32,PRR36,CHCHD3,GDE1,CENPQ,EDIL3,TMED3,DNAJC11,UBXN6,UQCRFS1,TMBIM1,TAF1A,NRM,CYBC1,TMEM65,DDOST,BCL2L11,SUPT3H,GJC1,ZFP91,ROMO1,SLC22A18,SLC23A2,ZDHHC12,SCAMP2,MCUB,CERS5,NOVA1,TMEM179B,DPYSL5,SYNGR3,MCOLN1,SORBS1,TAPT1,ZDHHC3,CAMLG,SLC25A4,H2AFY2,MFSD8,PGAP1,LRRC8D,TTC28,TIMM17B,HDAC7,TMEM222,PFKFB3,SLCO2A1,LCOR,RASA4B,EMC4,SFT2D2,ZNF770,CISD2,SEC61A2,WDR35,WDR87,TPCN1,KLRG2,PHB,CEPT1,ARL6IP5,TMEM263,FUNDC2,CD74,HM13,SPIRE1,TMEM129,SEC61B,SREBF2,ZWINT,CARMIL2,HGSNAT,EPC1,NDUFS3,CAV1,ARMCX4,NSUN6,PIGK,APMAP,TSPAN2,DHRS3,OGDHL,GAB2,HIST1H2AC,RAB43,NDC1,TMEM184B,NAIF1,RMND1,DHRS4L2,GDPD1,RAPGEF4,RP9,SLC2A4,IMMT,ELF2,TMEM147,MAL2,GPALPP1,LRIG2,RAB34,TTBK2,EMSY,CRB3,ELOVL4,RGPD6,CDCA5,FBXO44,DPY19L1,NDUFA7,STXBP4,INCENP,FAM210A,TMEM94,SSR1,EBP,BET1,TMEM201,SSR3,NUP210,CAPN5,COX5B,SGPP1,CNEP1R1,SMTN
	TF	Factor: E2F-4; motif: SNGGGCGGGAANN	TF:M09894	FALSE	0.00704248	2.15227	16606	152	145	20045	TMUB1,ACTB,TMPO,CEP250,SEC62,ATF6,NDUFB11,COX5A,SPCS3,NDUFV3,TMEM128,C18ORF32,PRR36,CHCHD3,MRPS10,CENPQ,EDIL3,TMED3,DNAJC11,UBXN6,UQCRFS1,TMBIM1,NRM,CYBC1,TMEM65,UQCRB,DDOST,BCL2L11,SUPT3H,GJC1,ZFP91,PEX13,ROMO1,SLC23A2,ZDHHC12,SCAMP2,MCUB,CERS5,NOVA1,TMEM179B,DPYSL5,SYNGR3,MCOLN1,SPCS2,SORBS1,TAPT1,ZDHHC3,CAMLG,SLC25A4,H2AFY2,MFSD8,PGAP1,LRRC8D,TTC28,TIMM17B,HDAC7,TMEM222,PFKFB3,SLCO2A1,LCOR,RASA4B,SFT2D2,ZNF770,ACBD5,CISD2,SYS1,SEC61A2,WDR35,WDR87,TPCN1,KLRG2,TRIT1,PHB,CEPT1,ARL6IP5,TMEM263,FUNDC2,CD74,HM13,SPIRE1,TMEM129,SEC61B,SREBF2,ZWINT,CARMIL2,HGSNAT,EPC1,CHD3,NDUFS3,MFSD9,CAV1,ARMCX4,NSUN6,PIGK,TOMM7,APMAP,TSPAN2,DHRS3,OGDHL,GAB2,HIST1H2AC,RAB43,NDC1,TMEM184B,PRR9,NAIF1,RMND1,DHRS4L2,GDPD1,RAPGEF4,RP9,SLC2A4,IMMT,ELF2,TMEM147,MAL2,GPALPP1,LRIG2,RAB34,TTBK2,EMSY,CRB3,ELOVL4,RGPD6,NDUFA5,CDCA5,FBXO44,DPY19L1,NDUFA7,STXBP4,INCENP,FAM210A,TMEM94,UBE3D,SSR1,EBP,BET1,TMEM201,SSR3,NUP210,CAPN5,COX5B,SGPP1,CNEP1R1,SMTN
	TF	Factor: ZF5; motif: NRNGNGCGCGCWN	TF:M00333	FALSE	0.00869706	2.06063	15464	152	139	20045	TMUB1,ACTB,TMPO,CEP250,SEC62,NDUFB11,COX5A,SPCS3,NDUFV3,TMEM128,C18ORF32,PRR36,CHCHD3,MRPS10,GDE1,CENPQ,EDIL3,TMED3,DNAJC11,UBXN6,UQCRFS1,TMBIM1,TAF1A,CYBC1,TMEM65,UQCRB,DDOST,BCL2L11,SUPT3H,GJC1,ZFP91,PEX13,ROMO1,SLC22A18,SLC23A2,ZDHHC12,SCAMP2,MCUB,CERS5,NOVA1,TMEM179B,DPYSL5,SYNGR3,MCOLN1,SPCS2,SORBS1,TAPT1,ZDHHC3,CAMLG,SLC25A4,H2AFY2,MFSD8,PGAP1,LRRC8D,TTC28,TIMM17B,HDAC7,TMEM222,PFKFB3,SLCO2A1,LCOR,RASA4B,EMC4,SFT2D2,ZNF770,ACBD5,CISD2,SEC61A2,WDR35,WDR87,TPCN1,KLRG2,PHB,CEPT1,ARL6IP5,TMEM263,FUNDC2,CD74,HM13,SPIRE1,TMEM129,SEC61B,SREBF2,ZWINT,CARMIL2,HGSNAT,EPC1,CHD3,NDUFS3,MFSD9,CAV1,ARMCX4,NSUN6,APMAP,TSPAN2,DHRS3,OGDHL,GAB2,HIST1H2AC,RAB43,NDC1,TMEM184B,NAIF1,RMND1,GDPD1,RAPGEF4,RP9,SLC2A4,IMMT,ELF2,TMEM147,MAL2,GPALPP1,LRIG2,RAB34,TTBK2,EMSY,CRB3,ELOVL4,RGPD6,CDCA5,FBXO44,DPY19L1,NDUFA7,STXBP4,INCENP,FAM210A,TMEM94,UBE3D,SSR1,EBP,TMEM201,SSR3,NUP210,CAPN5,COX5B,SGPP1,CNEP1R1,SMTN
	TF	Factor: E2F4; motif: YCCCGCCNCNNSSNNSNN	TF:M12599	FALSE	0.0105866	1.97524	17574	152	149	20045	TMUB1,ACTB,TMPO,CEP250,SEC62,ATF6,NDUFB11,COX5A,SPCS3,NDUFV3,TMEM128,C18ORF32,PRR36,CHCHD3,MRPS10,GDE1,CENPQ,EDIL3,TMED3,DNAJC11,UBXN6,UQCRFS1,TMBIM1,TAF1A,NRM,CYBC1,TMEM65,UQCRB,DDOST,BCL2L11,SUPT3H,GJC1,ZFP91,PEX13,ROMO1,SLC22A18,SLC23A2,ZDHHC12,SCAMP2,MCUB,CERS5,NOVA1,TMEM179B,DPYSL5,SYNGR3,MCOLN1,SPCS2,SORBS1,TAPT1,ZDHHC3,CAMLG,SLC25A4,H2AFY2,MFSD8,PGAP1,LRRC8D,TTC28,TIMM17B,HDAC7,TMEM222,PFKFB3,SLCO2A1,LCOR,RASA4B,EMC4,SFT2D2,ZNF770,ACBD5,CISD2,SYS1,SEC61A2,WDR35,WDR87,TPCN1,KLRG2,TRIT1,PHB,CEPT1,ARL6IP5,TMEM263,FUNDC2,CD74,HM13,SPIRE1,TMEM129,SEC61B,SREBF2,ZWINT,CARMIL2,HGSNAT,EPC1,CHD3,NDUFS3,MFSD9,CAV1,ARMCX4,NSUN6,PIGK,TOMM7,APMAP,TSPAN2,DHRS3,OGDHL,GAB2,HIST1H2AC,RAB43,NDC1,TMEM184B,PRR9,NAIF1,RMND1,DHRS4L2,GDPD1,RAPGEF4,RP9,SLC2A4,IMMT,ELF2,TMEM147,MAL2,GPALPP1,LRIG2,RAB34,TTBK2,EMSY,CRB3,ELOVL4,RGPD6,NDUFA5,CDCA5,FBXO44,DPY19L1,NDUFA7,STXBP4,INCENP,FAM210A,TMEM94,UBE3D,SSR1,EBP,BET1,TMEM201,SSR3,NUP210,CAPN5,COX5B,SGPP1,CNEP1R1,SMTN
	TF	Factor: E2F-3:TBR2; motif: ANGTGYKANGGCGCSTTNNCRNNT	TF:M08207	FALSE	0.0186472	1.72939	17410	152	148	20045	TMUB1,ACTB,TMPO,CEP250,SEC62,NDUFB11,COX5A,SPCS3,NDUFV3,C18ORF32,PRR36,CHCHD3,MRPS10,GDE1,CENPQ,EDIL3,TMED3,DNAJC11,UBXN6,UQCRFS1,TMBIM1,TAF1A,NRM,CYBC1,TMEM65,UQCRB,DDOST,BCL2L11,SUPT3H,GJC1,ZFP91,ROMO1,SLC22A18,SLC23A2,ZDHHC12,SCAMP2,MCUB,CERS5,NOVA1,TMEM179B,DPYSL5,SYNGR3,MCOLN1,SPCS2,SORBS1,TAPT1,ZDHHC3,CAMLG,SLC25A4,ELF1,H2AFY2,MFSD8,PGAP1,LRRC8D,TTC28,TIMM17B,FBXO11,HDAC7,TMEM222,PFKFB3,SLCO2A1,LCOR,RASA4B,EMC4,SFT2D2,ZNF770,ACBD5,CISD2,SYS1,SEC61A2,WDR35,WDR87,TPCN1,KLRG2,TRIT1,PHB,CEPT1,ARL6IP5,TMEM263,FUNDC2,CD74,HM13,SPIRE1,TMEM129,SEC61B,SREBF2,ZWINT,CARMIL2,HGSNAT,EPC1,CHD3,NDUFS3,MFSD9,CAV1,ARMCX4,PIGK,TOMM7,APMAP,COX7A2,TSPAN2,DHRS3,OGDHL,GAB2,HIST1H2AC,RAB43,NDC1,TMEM184B,PRR9,NAIF1,RMND1,DHRS4L2,GDPD1,RAPGEF4,RP9,SLC2A4,IMMT,ELF2,TMEM147,MAL2,GPALPP1,LRIG2,RAB34,TTBK2,EMSY,CRB3,ELOVL4,RGPD6,NDUFA5,CDCA5,FBXO44,DPY19L1,NDUFA7,STXBP4,INCENP,FAM210A,TMEM94,UBE3D,SSR1,EBP,BET1,TMEM201,SSR3,NUP210,CAPN5,COX5B,SGPP1,CNEP1R1,SMTN
	TF	Factor: E2F-4; motif: NNTTCCCGCCNN	TF:M04823	FALSE	0.0229971	1.63833	13114	152	124	20045	TMUB1,ACTB,TMPO,CEP250,SEC62,NDUFB11,COX5A,SPCS3,NDUFV3,C18ORF32,PRR36,CHCHD3,MRPS10,CENPQ,EDIL3,TMED3,DNAJC11,UBXN6,UQCRFS1,NRM,CYBC1,TMEM65,DDOST,BCL2L11,SUPT3H,GJC1,ZFP91,PEX13,ROMO1,SLC23A2,ZDHHC12,SCAMP2,MCUB,CERS5,NOVA1,TMEM179B,DPYSL5,SYNGR3,MCOLN1,SPCS2,SORBS1,TAPT1,ZDHHC3,CAMLG,SLC25A4,H2AFY2,MFSD8,PGAP1,LRRC8D,TTC28,TIMM17B,HDAC7,PFKFB3,SLCO2A1,LCOR,RASA4B,SFT2D2,ACBD5,CISD2,SYS1,SEC61A2,WDR35,WDR87,TPCN1,KLRG2,CEPT1,TMEM263,FUNDC2,CD74,HM13,SPIRE1,TMEM129,SEC61B,SREBF2,CARMIL2,HGSNAT,EPC1,CHD3,NDUFS3,CAV1,NSUN6,PIGK,TOMM7,APMAP,TSPAN2,DHRS3,OGDHL,GAB2,HIST1H2AC,RAB43,NDC1,TMEM184B,PRR9,NAIF1,RMND1,DHRS4L2,RAPGEF4,RP9,SLC2A4,IMMT,ELF2,TMEM147,MAL2,GPALPP1,TTBK2,EMSY,CRB3,ELOVL4,RGPD6,NDUFA5,CDCA5,FBXO44,DPY19L1,NDUFA7,STXBP4,FAM210A,TMEM94,SSR1,BET1,TMEM201,SSR3,NUP210,CAPN5,COX5B
	TF	Factor: E2F-2; motif: NWTTTGGCGCCAWWNN; match class: 1	TF:M11530_1	FALSE	0.0323191	1.49054	13807	152	128	20045	TMUB1,ACTB,TMPO,CEP250,SEC62,NDUFB11,COX5A,SPCS3,NDUFV3,C18ORF32,PRR36,CHCHD3,MRPS10,GDE1,CENPQ,EDIL3,TMED3,DNAJC11,UBXN6,UQCRFS1,TMBIM1,TAF1A,CYBC1,TMEM65,DDOST,BCL2L11,SUPT3H,GJC1,ZFP91,ROMO1,SLC22A18,SLC23A2,ZDHHC12,SCAMP2,MCUB,CERS5,TMEM179B,DPYSL5,SYNGR3,MCOLN1,SPCS2,SORBS1,TAPT1,ZDHHC3,CAMLG,SLC25A4,H2AFY2,MFSD8,PGAP1,LRRC8D,TTC28,HDAC7,TMEM222,SLCO2A1,LCOR,RASA4B,EMC4,SFT2D2,CISD2,SYS1,SEC61A2,WDR35,WDR87,TPCN1,KLRG2,TRIT1,PHB,CEPT1,ARL6IP5,TMEM263,FUNDC2,CD74,HM13,SPIRE1,TMEM129,SEC61B,SREBF2,ZWINT,CARMIL2,HGSNAT,EPC1,CHD3,NDUFS3,CAV1,NSUN6,TOMM7,APMAP,TSPAN2,DHRS3,OGDHL,GAB2,HIST1H2AC,RAB43,NDC1,TMEM184B,NAIF1,RMND1,DHRS4L2,RAPGEF4,RP9,IMMT,ELF2,TMEM147,MAL2,GPALPP1,LRIG2,TTBK2,EMSY,CRB3,ELOVL4,RGPD6,NDUFA5,CDCA5,FBXO44,DPY19L1,INCENP,FAM210A,TMEM94,UBE3D,EBP,TMEM201,SSR3,NUP210,CAPN5,COX5B,SGPP1,CNEP1R1,SMTN
	TF	Factor: BEN; motif: CAGCGRNV	TF:M01240	FALSE	0.0411263	1.38588	16870	152	145	20045	TMUB1,ACTB,TMPO,CEP250,SEC62,ATF6,NDUFB11,COX5A,SPCS3,NDUFV3,TMEM128,C18ORF32,PRR36,CHCHD3,MRPS10,CENPQ,EDIL3,TMED3,DNAJC11,UBXN6,UQCRFS1,TAF1A,NRM,CYBC1,TMEM65,UQCRB,DDOST,BCL2L11,SUPT3H,GJC1,ZFP91,PEX13,ROMO1,SLC22A18,SLC23A2,ZDHHC12,SCAMP2,MCUB,CERS5,NOVA1,TMEM179B,DPYSL5,SYNGR3,MCOLN1,SORBS1,TAPT1,ZDHHC3,CAMLG,SLC25A4,H2AFY2,MFSD8,PGAP1,LRRC8D,TTC28,TIMM17B,HDAC7,TMEM222,PFKFB3,SLCO2A1,LCOR,RASA4B,EMC4,SFT2D2,ZNF770,ACBD5,CISD2,SYS1,SEC61A2,WDR35,WDR87,TPCN1,KLRG2,TRIT1,PHB,CEPT1,ARL6IP5,TMEM263,FUNDC2,HM13,SPIRE1,TMEM129,SEC61B,SREBF2,ZWINT,CARMIL2,HGSNAT,EPC1,CHD3,NDUFS3,MFSD9,CAV1,ARMCX4,NSUN6,PIGK,TOMM7,APMAP,TSPAN2,DHRS3,OGDHL,GAB2,HIST1H2AC,RAB43,NDC1,TMEM184B,PRR9,NAIF1,RMND1,DHRS4L2,GDPD1,RAPGEF4,RP9,SLC2A4,IMMT,ELF2,TMEM147,MAL2,GPALPP1,LRIG2,RAB34,TTBK2,EMSY,CRB3,ELOVL4,RGPD6,NDUFA5,CDCA5,FBXO44,DPY19L1,NDUFA7,STXBP4,INCENP,FAM210A,TMEM94,UBE3D,SSR1,EBP,BET1,TMEM201,SSR3,NUP210,CAPN5,COX5B,SGPP1,CNEP1R1,SMTN
	HPA	hippocampus	HPA:0250000	FALSE	3.3058e-05	4.48073	6830	103	88	11019	TMUB1,TMPO,SEC62,ATF6,NDUFB11,COX5A,SPCS3,NDUFV3,C18ORF32,CHCHD3,MRPS10,CENPQ,EDIL3,TMED3,UBXN6,UQCRFS1,TMBIM1,TAF1A,UQCRB,DDOST,BCL2L11,SUPT3H,ZFP91,PEX13,SCAMP2,CERS5,DPYSL5,SPCS2,SORBS1,TAPT1,ZDHHC3,CAMLG,SLC25A4,ELF1,H2AFY2,MFSD8,SLCO2A1,LCOR,EMC4,SFT2D2,ZNF770,ACBD5,CISD2,SYS1,WDR35,TPCN1,TRIT1,PHB,ARL6IP5,FUNDC2,CD74,SEC61B,SREBF2,HGSNAT,CHD3,NDUFS3,MFSD9,NSUN6,APMAP,DHRS3,OGDHL,GAB2,HIST1H2AC,RAB43,NDC1,TMEM184B,PRR9,RMND1,RAPGEF4,IMMT,ELF2,GPALPP1,RAB34,TTBK2,EMSY,NDUFA5,CDCA5,FBXO44,NDUFA7,STXBP4,INCENP,TMEM94,UBE3D,SSR1,TMEM201,SSR3,NUP210,COX5B
	HPA	esophagus	HPA:0190000	FALSE	9.7401e-05	4.01144	6679	103	86	11019	TMUB1,TMPO,SEC62,NDUFB11,COX5A,NDUFV3,C18ORF32,CHCHD3,MRPS10,CENPQ,EDIL3,TMED3,UBXN6,UQCRFS1,TMBIM1,TAF1A,UQCRB,DDOST,BCL2L11,SUPT3H,ZFP91,PEX13,SLC23A2,SCAMP2,MCUB,CERS5,SPCS2,SORBS1,TAPT1,ZDHHC3,CAMLG,SLC25A4,ELF1,H2AFY2,MFSD8,TIMM17B,TMEM222,LCOR,SFT2D2,ZNF770,ACBD5,CISD2,SYS1,WDR35,TPCN1,TRIT1,PHB,ARL6IP5,FUNDC2,CD74,HM13,SEC61B,SREBF2,CARMIL2,HGSNAT,CHD3,NDUFS3,MFSD9,CAV1,NSUN6,APMAP,DHRS3,GAB2,HIST1H2AC,RAB43,TMEM184B,PRR9,RMND1,RAPGEF4,IMMT,ELF2,GPALPP1,RAB34,TTBK2,EMSY,NDUFA5,CDCA5,FBXO44,NDUFA7,STXBP4,INCENP,UBE3D,SSR3,NUP210,COX5B,SGPP1
	HPA	esophagus; squamous epithelial cells[‚â•Low]	HPA:0190221	FALSE	9.7401e-05	4.01144	6679	103	86	11019	TMUB1,TMPO,SEC62,NDUFB11,COX5A,NDUFV3,C18ORF32,CHCHD3,MRPS10,CENPQ,EDIL3,TMED3,UBXN6,UQCRFS1,TMBIM1,TAF1A,UQCRB,DDOST,BCL2L11,SUPT3H,ZFP91,PEX13,SLC23A2,SCAMP2,MCUB,CERS5,SPCS2,SORBS1,TAPT1,ZDHHC3,CAMLG,SLC25A4,ELF1,H2AFY2,MFSD8,TIMM17B,TMEM222,LCOR,SFT2D2,ZNF770,ACBD5,CISD2,SYS1,WDR35,TPCN1,TRIT1,PHB,ARL6IP5,FUNDC2,CD74,HM13,SEC61B,SREBF2,CARMIL2,HGSNAT,CHD3,NDUFS3,MFSD9,CAV1,NSUN6,APMAP,DHRS3,GAB2,HIST1H2AC,RAB43,TMEM184B,PRR9,RMND1,RAPGEF4,IMMT,ELF2,GPALPP1,RAB34,TTBK2,EMSY,NDUFA5,CDCA5,FBXO44,NDUFA7,STXBP4,INCENP,UBE3D,SSR3,NUP210,COX5B,SGPP1
	HPA	stomach 1; glandular cells[‚â•Medium]	HPA:0540052	FALSE	0.00016318	3.78734	6351	103	83	11019	TMUB1,ACTB,TMPO,SEC62,ATF6,NDUFB11,COX5A,SPCS3,NDUFV3,C18ORF32,CHCHD3,MRPS10,EDIL3,TMED3,UBXN6,UQCRFS1,TMBIM1,TAF1A,UQCRB,DDOST,BCL2L11,ZFP91,PEX13,SLC23A2,SCAMP2,MCUB,CERS5,SPCS2,SORBS1,TAPT1,ZDHHC3,CAMLG,SLC25A4,ELF1,H2AFY2,TMEM222,SLCO2A1,LCOR,SFT2D2,ZNF770,ACBD5,CISD2,SYS1,WDR35,TPCN1,TRIT1,PHB,FUNDC2,HM13,SEC61B,SREBF2,CARMIL2,HGSNAT,CHD3,NDUFS3,MFSD9,NSUN6,APMAP,DHRS3,GAB2,HIST1H2AC,NDC1,TMEM184B,RMND1,RAPGEF4,IMMT,ELF2,GPALPP1,RAB34,EMSY,NDUFA5,CDCA5,FBXO44,NDUFA7,STXBP4,TMEM94,UBE3D,SSR1,EBP,SSR3,NUP210,COX5B,SGPP1
	HPA	placenta	HPA:0380000	FALSE	0.00039411	3.40438	7517	103	91	11019	TMUB1,ACTB,TMPO,SEC62,ATF6,NDUFB11,COX5A,SPCS3,NDUFV3,C18ORF32,CHCHD3,MRPS10,CENPQ,EDIL3,TMED3,UBXN6,UQCRFS1,TMBIM1,TAF1A,UQCRB,DDOST,BCL2L11,SUPT3H,ZFP91,PEX13,SLC22A18,SLC23A2,SCAMP2,MCUB,CERS5,SPCS2,SORBS1,TAPT1,ZDHHC3,CAMLG,SLC25A4,ELF1,H2AFY2,MFSD8,TIMM17B,TMEM222,SLCO2A1,LCOR,SFT2D2,ZNF770,ACBD5,CISD2,WDR35,TRIT1,PHB,ARL6IP5,CD74,HM13,SEC61B,SREBF2,CARMIL2,HGSNAT,CHD3,NDUFS3,MFSD9,CAV1,NSUN6,APMAP,DHRS3,GAB2,HIST1H2AC,RAB43,NDC1,TMEM184B,PRR9,RMND1,RAPGEF4,IMMT,ELF2,GPALPP1,RAB34,TTBK2,EMSY,NDUFA5,CDCA5,FBXO44,NDUFA7,STXBP4,INCENP,TMEM94,UBE3D,SSR1,SSR3,NUP210,COX5B,SGPP1
	HPA	colon	HPA:0130000	FALSE	0.00073225	3.13534	8342	103	96	11019	TMUB1,ACTB,TMPO,SEC62,NDUFB11,COX5A,SPCS3,NDUFV3,C18ORF32,CHCHD3,MRPS10,EDIL3,TMED3,UBXN6,UQCRFS1,TMBIM1,TAF1A,UQCRB,DDOST,BCL2L11,SUPT3H,ZFP91,PEX13,SLC23A2,SCAMP2,MCUB,CERS5,SYNGR3,SPCS2,SORBS1,TAPT1,ZDHHC3,CAMLG,SLC25A4,ELF1,H2AFY2,MFSD8,TIMM17B,TMEM222,SLCO2A1,LCOR,EMC4,SFT2D2,ZNF770,ACBD5,CISD2,SYS1,WDR35,TPCN1,TRIT1,PHB,ARL6IP5,FUNDC2,CD74,HM13,SEC61B,SREBF2,CARMIL2,HGSNAT,CHD3,NDUFS3,MFSD9,CAV1,NSUN6,APMAP,DHRS3,OGDHL,GAB2,HIST1H2AC,RAB43,TMEM184B,PRR9,RMND1,RAPGEF4,IMMT,ELF2,GPALPP1,RAB34,TTBK2,EMSY,CRB3,NDUFA5,CDCA5,FBXO44,NDUFA7,STXBP4,INCENP,TMEM94,UBE3D,SSR1,EBP,TMEM201,SSR3,NUP210,COX5B,SGPP1
	HPA	tonsil	HPA:0600000	FALSE	0.00120082	2.92052	7788	103	92	11019	TMUB1,ACTB,TMPO,SEC62,ATF6,NDUFB11,COX5A,SPCS3,NDUFV3,C18ORF32,CHCHD3,MRPS10,CENPQ,EDIL3,TMED3,UBXN6,UQCRFS1,TMBIM1,TAF1A,UQCRB,DDOST,BCL2L11,SUPT3H,ZFP91,PEX13,SLC22A18,SLC23A2,SCAMP2,MCUB,CERS5,SPCS2,SORBS1,TAPT1,ZDHHC3,CAMLG,SLC25A4,ELF1,H2AFY2,MFSD8,TMEM222,LCOR,SFT2D2,ZNF770,ACBD5,CISD2,SYS1,WDR35,TPCN1,PHB,ARL6IP5,FUNDC2,CD74,HM13,SEC61B,SREBF2,CARMIL2,HGSNAT,CHD3,NDUFS3,MFSD9,CAV1,NSUN6,APMAP,DHRS3,GAB2,HIST1H2AC,RAB43,NDC1,TMEM184B,PRR9,RMND1,RAPGEF4,IMMT,ELF2,GPALPP1,RAB34,TTBK2,EMSY,NDUFA5,CDCA5,FBXO44,NDUFA7,STXBP4,INCENP,TMEM94,UBE3D,SSR1,EBP,SSR3,NUP210,COX5B,SGPP1
	HPA	tonsil; germinal center cells[‚â•Low]	HPA:0600431	FALSE	0.00137191	2.86268	5987	103	78	11019	ACTB,TMPO,SEC62,ATF6,NDUFB11,COX5A,SPCS3,NDUFV3,C18ORF32,CHCHD3,MRPS10,CENPQ,EDIL3,UBXN6,UQCRFS1,TMBIM1,TAF1A,UQCRB,DDOST,BCL2L11,SUPT3H,ZFP91,PEX13,SLC22A18,SLC23A2,SCAMP2,MCUB,CERS5,SPCS2,TAPT1,ZDHHC3,CAMLG,SLC25A4,ELF1,H2AFY2,MFSD8,LCOR,ZNF770,ACBD5,CISD2,SYS1,WDR35,PHB,ARL6IP5,CD74,HM13,SEC61B,SREBF2,CARMIL2,HGSNAT,CHD3,NDUFS3,MFSD9,NSUN6,APMAP,DHRS3,GAB2,HIST1H2AC,RAB43,RMND1,RAPGEF4,IMMT,ELF2,GPALPP1,TTBK2,EMSY,NDUFA5,CDCA5,FBXO44,NDUFA7,STXBP4,INCENP,UBE3D,SSR1,SSR3,NUP210,COX5B,SGPP1
	HPA	thyroid gland; glandular cells[‚â•Low]	HPA:0590051	FALSE	0.00160545	2.7944	7131	103	87	11019	TMUB1,TMPO,SEC62,ATF6,NDUFB11,COX5A,SPCS3,NDUFV3,C18ORF32,CHCHD3,MRPS10,CENPQ,EDIL3,TMED3,UBXN6,UQCRFS1,TMBIM1,TAF1A,UQCRB,DDOST,BCL2L11,SUPT3H,ZFP91,PEX13,SLC23A2,SCAMP2,CERS5,SPCS2,SORBS1,TAPT1,ZDHHC3,CAMLG,SLC25A4,ELF1,H2AFY2,MFSD8,TIMM17B,TMEM222,LCOR,SFT2D2,ZNF770,ACBD5,CISD2,WDR35,TPCN1,TRIT1,PHB,ARL6IP5,CD74,HM13,SEC61B,CARMIL2,HGSNAT,CHD3,NDUFS3,MFSD9,CAV1,NSUN6,APMAP,DHRS3,OGDHL,GAB2,HIST1H2AC,RAB43,TMEM184B,PRR9,RMND1,RAPGEF4,IMMT,ELF2,GPALPP1,RAB34,TTBK2,EMSY,CRB3,NDUFA5,CDCA5,FBXO44,NDUFA7,STXBP4,TMEM94,UBE3D,SSR1,SSR3,NUP210,COX5B,SGPP1
	HPA	thyroid gland	HPA:0590000	FALSE	0.00160545	2.7944	7131	103	87	11019	TMUB1,TMPO,SEC62,ATF6,NDUFB11,COX5A,SPCS3,NDUFV3,C18ORF32,CHCHD3,MRPS10,CENPQ,EDIL3,TMED3,UBXN6,UQCRFS1,TMBIM1,TAF1A,UQCRB,DDOST,BCL2L11,SUPT3H,ZFP91,PEX13,SLC23A2,SCAMP2,CERS5,SPCS2,SORBS1,TAPT1,ZDHHC3,CAMLG,SLC25A4,ELF1,H2AFY2,MFSD8,TIMM17B,TMEM222,LCOR,SFT2D2,ZNF770,ACBD5,CISD2,WDR35,TPCN1,TRIT1,PHB,ARL6IP5,CD74,HM13,SEC61B,CARMIL2,HGSNAT,CHD3,NDUFS3,MFSD9,CAV1,NSUN6,APMAP,DHRS3,OGDHL,GAB2,HIST1H2AC,RAB43,TMEM184B,PRR9,RMND1,RAPGEF4,IMMT,ELF2,GPALPP1,RAB34,TTBK2,EMSY,CRB3,NDUFA5,CDCA5,FBXO44,NDUFA7,STXBP4,TMEM94,UBE3D,SSR1,SSR3,NUP210,COX5B,SGPP1
	HPA	pancreas	HPA:0350000	FALSE	0.00172885	2.76224	7409	103	89	11019	TMUB1,ACTB,TMPO,SEC62,ATF6,NDUFB11,COX5A,SPCS3,NDUFV3,C18ORF32,CHCHD3,MRPS10,EDIL3,TMED3,UBXN6,UQCRFS1,TMBIM1,TAF1A,UQCRB,DDOST,BCL2L11,SUPT3H,ZFP91,PEX13,SLC23A2,SCAMP2,MCUB,CERS5,SPCS2,SORBS1,TAPT1,ZDHHC3,CAMLG,SLC25A4,ELF1,H2AFY2,MFSD8,TIMM17B,TMEM222,SLCO2A1,LCOR,EMC4,SFT2D2,ZNF770,ACBD5,CISD2,SYS1,WDR35,TPCN1,PHB,ARL6IP5,FUNDC2,HM13,SEC61B,CARMIL2,HGSNAT,CHD3,NDUFS3,MFSD9,NSUN6,APMAP,DHRS3,OGDHL,GAB2,HIST1H2AC,TMEM184B,PRR9,RMND1,RAPGEF4,IMMT,ELF2,GPALPP1,RAB34,TTBK2,EMSY,CRB3,NDUFA5,CDCA5,FBXO44,NDUFA7,STXBP4,TMEM94,UBE3D,SSR1,TMEM201,SSR3,NUP210,COX5B,SGPP1
	HPA	tonsil; squamous epithelial cells[‚â•Low]	HPA:0600221	FALSE	0.00216596	2.66435	6652	103	83	11019	TMUB1,TMPO,SEC62,NDUFB11,COX5A,NDUFV3,C18ORF32,CHCHD3,MRPS10,CENPQ,EDIL3,TMED3,UBXN6,UQCRFS1,TMBIM1,TAF1A,UQCRB,DDOST,BCL2L11,SUPT3H,ZFP91,PEX13,SLC23A2,SCAMP2,SORBS1,TAPT1,ZDHHC3,CAMLG,SLC25A4,ELF1,H2AFY2,MFSD8,TMEM222,LCOR,SFT2D2,ZNF770,ACBD5,CISD2,SYS1,TPCN1,PHB,ARL6IP5,FUNDC2,HM13,SEC61B,SREBF2,CARMIL2,HGSNAT,CHD3,NDUFS3,MFSD9,CAV1,NSUN6,APMAP,DHRS3,GAB2,HIST1H2AC,RAB43,NDC1,TMEM184B,PRR9,RMND1,RAPGEF4,IMMT,ELF2,GPALPP1,RAB34,TTBK2,EMSY,NDUFA5,CDCA5,FBXO44,NDUFA7,STXBP4,INCENP,TMEM94,UBE3D,SSR1,EBP,SSR3,NUP210,COX5B,SGPP1
	HPA	endometrium 1	HPA:0160000	FALSE	0.00253591	2.59587	7055	103	86	11019	TMUB1,ACTB,TMPO,SEC62,ATF6,NDUFB11,COX5A,SPCS3,NDUFV3,C18ORF32,CHCHD3,MRPS10,CENPQ,EDIL3,TMED3,UBXN6,UQCRFS1,TMBIM1,TAF1A,UQCRB,DDOST,BCL2L11,SUPT3H,ZFP91,PEX13,SLC22A18,SLC23A2,SCAMP2,CERS5,SPCS2,SORBS1,TAPT1,ZDHHC3,CAMLG,SLC25A4,ELF1,H2AFY2,MFSD8,TIMM17B,TMEM222,LCOR,SFT2D2,ZNF770,ACBD5,CISD2,SYS1,WDR35,PHB,ARL6IP5,CD74,HM13,SEC61B,SREBF2,HGSNAT,CHD3,NDUFS3,MFSD9,CAV1,NSUN6,APMAP,DHRS3,GAB2,HIST1H2AC,TMEM184B,RMND1,RAPGEF4,IMMT,ELF2,RAB34,TTBK2,EMSY,CRB3,NDUFA5,CDCA5,FBXO44,NDUFA7,STXBP4,INCENP,UBE3D,SSR1,TMEM201,SSR3,NUP210,COX5B,SGPP1,SMTN
	HPA	small intestine	HPA:0480000	FALSE	0.00256322	2.59121	7877	103	92	11019	TMUB1,ACTB,TMPO,SEC62,NDUFB11,COX5A,SPCS3,NDUFV3,C18ORF32,CHCHD3,MRPS10,EDIL3,TMED3,UBXN6,UQCRFS1,TMBIM1,TAF1A,UQCRB,DDOST,BCL2L11,SUPT3H,ZFP91,PEX13,SLC22A18,SLC23A2,SCAMP2,MCUB,CERS5,DPYSL5,SPCS2,SORBS1,TAPT1,ZDHHC3,CAMLG,SLC25A4,ELF1,H2AFY2,MFSD8,TIMM17B,TMEM222,LCOR,ZNF770,ACBD5,CISD2,SYS1,WDR35,TPCN1,TRIT1,PHB,ARL6IP5,FUNDC2,CD74,HM13,SEC61B,SREBF2,CARMIL2,HGSNAT,CHD3,NDUFS3,MFSD9,NSUN6,APMAP,DHRS3,GAB2,HIST1H2AC,RAB43,TMEM184B,PRR9,RMND1,RAPGEF4,IMMT,ELF2,GPALPP1,RAB34,TTBK2,EMSY,CRB3,NDUFA5,CDCA5,FBXO44,NDUFA7,STXBP4,INCENP,TMEM94,UBE3D,SSR1,EBP,TMEM201,SSR3,NUP210,COX5B,SGPP1
	HPA	cervix	HPA:0630000	FALSE	0.00263138	2.57982	6930	103	85	11019	TMUB1,TMPO,SEC62,ATF6,NDUFB11,COX5A,SPCS3,NDUFV3,C18ORF32,CHCHD3,MRPS10,EDIL3,TMED3,UBXN6,UQCRFS1,TMBIM1,TAF1A,UQCRB,DDOST,BCL2L11,SUPT3H,ZFP91,PEX13,SLC23A2,SCAMP2,MCUB,CERS5,SPCS2,SORBS1,TAPT1,ZDHHC3,CAMLG,SLC25A4,ELF1,H2AFY2,MFSD8,TIMM17B,TMEM222,LCOR,SFT2D2,ACBD5,CISD2,SYS1,WDR35,PHB,ARL6IP5,CD74,HM13,SEC61B,SREBF2,CARMIL2,HGSNAT,CHD3,NDUFS3,MFSD9,CAV1,NSUN6,APMAP,DHRS3,GAB2,HIST1H2AC,RAB43,TMEM184B,PRR9,RMND1,RAPGEF4,IMMT,ELF2,GPALPP1,RAB34,TTBK2,EMSY,NDUFA5,CDCA5,FBXO44,NDUFA7,STXBP4,INCENP,TMEM94,UBE3D,SSR1,SSR3,NUP210,COX5B,SGPP1
	HPA	cerebral cortex; glial cells[‚â•Medium]	HPA:0100122	FALSE	0.00301691	2.52044	2681	103	45	11019	TMPO,SEC62,ATF6,NDUFB11,C18ORF32,CHCHD3,MRPS10,EDIL3,UQCRFS1,TAF1A,UQCRB,SUPT3H,ZFP91,PEX13,CERS5,DPYSL5,TAPT1,H2AFY2,MFSD8,LCOR,ZNF770,ACBD5,CISD2,PHB,FUNDC2,SREBF2,APMAP,DHRS3,GAB2,HIST1H2AC,NDC1,TMEM184B,RMND1,RAPGEF4,ELF2,GPALPP1,EMSY,NDUFA5,FBXO44,NDUFA7,STXBP4,TMEM94,SSR3,NUP210,COX5B
	HPA	caudate	HPA:0080000	FALSE	0.00346278	2.46057	6964	103	85	11019	TMUB1,TMPO,SEC62,ATF6,NDUFB11,COX5A,SPCS3,NDUFV3,C18ORF32,CHCHD3,MRPS10,EDIL3,TMED3,UBXN6,UQCRFS1,TMBIM1,TAF1A,UQCRB,DDOST,BCL2L11,SUPT3H,ZFP91,PEX13,SCAMP2,CERS5,DPYSL5,SPCS2,SORBS1,TAPT1,ZDHHC3,CAMLG,SLC25A4,ELF1,H2AFY2,MFSD8,TMEM222,SLCO2A1,LCOR,EMC4,SFT2D2,ZNF770,ACBD5,CISD2,SYS1,WDR35,TPCN1,TRIT1,PHB,ARL6IP5,FUNDC2,CD74,HM13,SEC61B,SREBF2,CARMIL2,HGSNAT,CHD3,NDUFS3,MFSD9,NSUN6,APMAP,DHRS3,OGDHL,GAB2,HIST1H2AC,NDC1,TMEM184B,RMND1,RAPGEF4,IMMT,ELF2,GPALPP1,RAB34,EMSY,NDUFA5,NDUFA7,STXBP4,INCENP,TMEM94,UBE3D,SSR1,TMEM201,SSR3,NUP210,COX5B
	HPA	hippocampus; neuronal cells[‚â•Low]	HPA:0250131	FALSE	0.00369745	2.4321	6228	103	79	11019	TMUB1,TMPO,SEC62,NDUFB11,COX5A,SPCS3,NDUFV3,C18ORF32,CHCHD3,MRPS10,CENPQ,EDIL3,TMED3,UBXN6,UQCRFS1,TMBIM1,TAF1A,UQCRB,DDOST,BCL2L11,SUPT3H,ZFP91,PEX13,CERS5,DPYSL5,SPCS2,TAPT1,ZDHHC3,CAMLG,SLC25A4,ELF1,H2AFY2,MFSD8,SLCO2A1,LCOR,EMC4,SFT2D2,ZNF770,ACBD5,CISD2,SYS1,WDR35,TPCN1,TRIT1,PHB,ARL6IP5,FUNDC2,SEC61B,SREBF2,CHD3,NDUFS3,MFSD9,NSUN6,APMAP,DHRS3,OGDHL,GAB2,HIST1H2AC,RAB43,TMEM184B,PRR9,RMND1,RAPGEF4,IMMT,ELF2,GPALPP1,RAB34,TTBK2,EMSY,NDUFA5,CDCA5,FBXO44,NDUFA7,STXBP4,UBE3D,SSR1,SSR3,NUP210,COX5B
	HPA	kidney	HPA:0270000	FALSE	0.00444799	2.35184	8237	103	94	11019	TMUB1,ACTB,TMPO,SEC62,ATF6,NDUFB11,COX5A,SPCS3,NDUFV3,C18ORF32,CHCHD3,MRPS10,CENPQ,EDIL3,UBXN6,UQCRFS1,TMBIM1,TAF1A,UQCRB,DDOST,BCL2L11,SUPT3H,ZFP91,PEX13,SLC23A2,SCAMP2,MCUB,CERS5,SPCS2,SORBS1,TAPT1,ZDHHC3,CAMLG,SLC25A4,ELF1,H2AFY2,MFSD8,TIMM17B,TMEM222,SLCO2A1,LCOR,EMC4,SFT2D2,ZNF770,ACBD5,CISD2,SYS1,WDR35,TPCN1,TRIT1,PHB,ARL6IP5,FUNDC2,CD74,SEC61B,SREBF2,CARMIL2,HGSNAT,CHD3,NDUFS3,MFSD9,CAV1,NSUN6,APMAP,DHRS3,OGDHL,GAB2,HIST1H2AC,RAB43,TMEM184B,PRR9,RMND1,RAPGEF4,IMMT,ELF2,GPALPP1,RAB34,EMSY,CRB3,NDUFA5,CDCA5,FBXO44,NDUFA7,STXBP4,TMEM94,UBE3D,SSR1,EBP,TMEM201,SSR3,NUP210,COX5B,SGPP1,SMTN
	HPA	skeletal muscle; myocytes[‚â•Low]	HPA:0440341	FALSE	0.00489468	2.31028	5909	103	76	11019	TMUB1,ACTB,TMPO,NDUFB11,COX5A,NDUFV3,C18ORF32,CHCHD3,MRPS10,TMED3,UBXN6,UQCRFS1,TMBIM1,TAF1A,UQCRB,DDOST,BCL2L11,SUPT3H,ZFP91,PEX13,SLC23A2,MCUB,CERS5,SPCS2,SORBS1,TAPT1,SLC25A4,H2AFY2,MFSD8,TIMM17B,TMEM222,LCOR,SFT2D2,ACBD5,CISD2,SYS1,TPCN1,TRIT1,PHB,FUNDC2,SREBF2,CARMIL2,HGSNAT,CHD3,NDUFS3,MFSD9,NSUN6,APMAP,DHRS3,OGDHL,GAB2,HIST1H2AC,RAB43,TMEM184B,RMND1,RAPGEF4,SLC2A4,IMMT,ELF2,GPALPP1,RAB34,TTBK2,EMSY,CRB3,NDUFA5,CDCA5,FBXO44,NDUFA7,STXBP4,TMEM94,UBE3D,SSR3,NUP210,COX5B,SGPP1,SMTN
	HPA	skeletal muscle	HPA:0440000	FALSE	0.00489468	2.31028	5909	103	76	11019	TMUB1,ACTB,TMPO,NDUFB11,COX5A,NDUFV3,C18ORF32,CHCHD3,MRPS10,TMED3,UBXN6,UQCRFS1,TMBIM1,TAF1A,UQCRB,DDOST,BCL2L11,SUPT3H,ZFP91,PEX13,SLC23A2,MCUB,CERS5,SPCS2,SORBS1,TAPT1,SLC25A4,H2AFY2,MFSD8,TIMM17B,TMEM222,LCOR,SFT2D2,ACBD5,CISD2,SYS1,TPCN1,TRIT1,PHB,FUNDC2,SREBF2,CARMIL2,HGSNAT,CHD3,NDUFS3,MFSD9,NSUN6,APMAP,DHRS3,OGDHL,GAB2,HIST1H2AC,RAB43,TMEM184B,RMND1,RAPGEF4,SLC2A4,IMMT,ELF2,GPALPP1,RAB34,TTBK2,EMSY,CRB3,NDUFA5,CDCA5,FBXO44,NDUFA7,STXBP4,TMEM94,UBE3D,SSR3,NUP210,COX5B,SGPP1,SMTN
	HPA	rectum	HPA:0400000	FALSE	0.00568042	2.24562	7973	103	92	11019	TMUB1,ACTB,TMPO,SEC62,NDUFB11,COX5A,SPCS3,NDUFV3,CHCHD3,MRPS10,CENPQ,EDIL3,TMED3,UBXN6,UQCRFS1,TMBIM1,TAF1A,UQCRB,DDOST,BCL2L11,SUPT3H,ZFP91,PEX13,SLC23A2,SCAMP2,MCUB,CERS5,SPCS2,SORBS1,TAPT1,ZDHHC3,CAMLG,SLC25A4,ELF1,H2AFY2,MFSD8,TIMM17B,TMEM222,SLCO2A1,LCOR,SFT2D2,ZNF770,ACBD5,CISD2,SYS1,WDR35,TPCN1,TRIT1,PHB,ARL6IP5,FUNDC2,CD74,HM13,SEC61B,SREBF2,CARMIL2,HGSNAT,CHD3,NDUFS3,MFSD9,NSUN6,APMAP,DHRS3,GAB2,HIST1H2AC,RAB43,TMEM184B,PRR9,RMND1,RAPGEF4,IMMT,ELF2,GPALPP1,RAB34,TTBK2,EMSY,CRB3,NDUFA5,CDCA5,FBXO44,NDUFA7,STXBP4,INCENP,TMEM94,UBE3D,SSR1,EBP,TMEM201,NUP210,COX5B,SGPP1,SMTN
	HPA	stomach 2; glandular cells[‚â•Medium]	HPA:0550052	FALSE	0.00574624	2.24062	6284	103	79	11019	TMUB1,ACTB,TMPO,SEC62,ATF6,NDUFB11,COX5A,SPCS3,NDUFV3,C18ORF32,CHCHD3,MRPS10,EDIL3,TMED3,UBXN6,UQCRFS1,TMBIM1,TAF1A,UQCRB,DDOST,BCL2L11,SUPT3H,ZFP91,PEX13,SCAMP2,CERS5,SPCS2,SORBS1,TAPT1,ZDHHC3,CAMLG,SLC25A4,ELF1,H2AFY2,MFSD8,TIMM17B,TMEM222,SLCO2A1,ZNF770,ACBD5,CISD2,SYS1,WDR35,TPCN1,TRIT1,PHB,ARL6IP5,HM13,SEC61B,SREBF2,HGSNAT,NDUFS3,MFSD9,NSUN6,APMAP,DHRS3,GAB2,HIST1H2AC,NDC1,TMEM184B,RMND1,RAPGEF4,IMMT,ELF2,GPALPP1,RAB34,EMSY,NDUFA5,CDCA5,NDUFA7,STXBP4,TMEM94,SSR1,EBP,TMEM201,SSR3,NUP210,COX5B,SGPP1
	HPA	salivary gland	HPA:0420000	FALSE	0.00582855	2.23444	6902	103	84	11019	TMUB1,ACTB,TMPO,SEC62,ATF6,NDUFB11,COX5A,SPCS3,NDUFV3,C18ORF32,CHCHD3,MRPS10,CENPQ,EDIL3,TMED3,UBXN6,UQCRFS1,TMBIM1,TAF1A,UQCRB,DDOST,BCL2L11,SUPT3H,ZFP91,PEX13,SLC22A18,SCAMP2,CERS5,SPCS2,SORBS1,TAPT1,ZDHHC3,CAMLG,SLC25A4,ELF1,H2AFY2,MFSD8,TIMM17B,TMEM222,SLCO2A1,LCOR,SFT2D2,ACBD5,CISD2,SYS1,WDR35,PHB,ARL6IP5,FUNDC2,CD74,HM13,SEC61B,SREBF2,CARMIL2,HGSNAT,CHD3,NDUFS3,MFSD9,NSUN6,APMAP,DHRS3,OGDHL,GAB2,HIST1H2AC,RAB43,RMND1,RAPGEF4,IMMT,ELF2,GPALPP1,RAB34,EMSY,NDUFA5,CDCA5,FBXO44,NDUFA7,STXBP4,TMEM94,UBE3D,SSR1,SSR3,NUP210,COX5B,SGPP1
	HPA	salivary gland; glandular cells[‚â•Low]	HPA:0420051	FALSE	0.00582855	2.23444	6902	103	84	11019	TMUB1,ACTB,TMPO,SEC62,ATF6,NDUFB11,COX5A,SPCS3,NDUFV3,C18ORF32,CHCHD3,MRPS10,CENPQ,EDIL3,TMED3,UBXN6,UQCRFS1,TMBIM1,TAF1A,UQCRB,DDOST,BCL2L11,SUPT3H,ZFP91,PEX13,SLC22A18,SCAMP2,CERS5,SPCS2,SORBS1,TAPT1,ZDHHC3,CAMLG,SLC25A4,ELF1,H2AFY2,MFSD8,TIMM17B,TMEM222,SLCO2A1,LCOR,SFT2D2,ACBD5,CISD2,SYS1,WDR35,PHB,ARL6IP5,FUNDC2,CD74,HM13,SEC61B,SREBF2,CARMIL2,HGSNAT,CHD3,NDUFS3,MFSD9,NSUN6,APMAP,DHRS3,OGDHL,GAB2,HIST1H2AC,RAB43,RMND1,RAPGEF4,IMMT,ELF2,GPALPP1,RAB34,EMSY,NDUFA5,CDCA5,FBXO44,NDUFA7,STXBP4,TMEM94,UBE3D,SSR1,SSR3,NUP210,COX5B,SGPP1
	HPA	bronchus	HPA:0060000	FALSE	0.00607971	2.21612	7428	103	88	11019	TMUB1,TMPO,SEC62,NDUFB11,COX5A,SPCS3,NDUFV3,C18ORF32,CHCHD3,MRPS10,CENPQ,EDIL3,TMED3,UBXN6,UQCRFS1,TMBIM1,TAF1A,UQCRB,DDOST,BCL2L11,SUPT3H,ZFP91,PEX13,SLC22A18,SLC23A2,SCAMP2,MCUB,CERS5,SPCS2,SORBS1,TAPT1,ZDHHC3,CAMLG,SLC25A4,ELF1,H2AFY2,MFSD8,TIMM17B,TMEM222,SLCO2A1,LCOR,ZNF770,ACBD5,CISD2,SYS1,WDR35,TRIT1,PHB,ARL6IP5,CD74,HM13,SEC61B,SREBF2,HGSNAT,CHD3,NDUFS3,MFSD9,CAV1,NSUN6,APMAP,DHRS3,OGDHL,GAB2,HIST1H2AC,RAB43,NDC1,TMEM184B,RMND1,RAPGEF4,IMMT,ELF2,GPALPP1,RAB34,TTBK2,EMSY,CRB3,NDUFA5,CDCA5,FBXO44,NDUFA7,STXBP4,TMEM94,UBE3D,SSR1,TMEM201,NUP210,COX5B,SGPP1
	HPA	bronchus; respiratory epithelial cells[‚â•Low]	HPA:0060101	FALSE	0.00614184	2.2117	5938	103	76	11019	TMUB1,TMPO,SEC62,NDUFB11,COX5A,SPCS3,NDUFV3,C18ORF32,CHCHD3,MRPS10,CENPQ,EDIL3,TMED3,UBXN6,UQCRFS1,TMBIM1,TAF1A,UQCRB,DDOST,BCL2L11,SUPT3H,ZFP91,PEX13,SLC23A2,SCAMP2,MCUB,CERS5,SPCS2,SORBS1,TAPT1,ZDHHC3,CAMLG,SLC25A4,ELF1,H2AFY2,MFSD8,SLCO2A1,LCOR,ZNF770,ACBD5,CISD2,SYS1,WDR35,TRIT1,PHB,ARL6IP5,CD74,SEC61B,SREBF2,CHD3,NDUFS3,MFSD9,CAV1,APMAP,DHRS3,OGDHL,GAB2,HIST1H2AC,RAB43,TMEM184B,RAPGEF4,IMMT,ELF2,GPALPP1,RAB34,EMSY,CRB3,NDUFA5,CDCA5,NDUFA7,STXBP4,TMEM94,UBE3D,TMEM201,NUP210,COX5B
	HPA	nasopharynx	HPA:0320000	FALSE	0.00779612	2.10812	7196	103	86	11019	TMUB1,TMPO,SEC62,ATF6,NDUFB11,COX5A,NDUFV3,C18ORF32,CHCHD3,MRPS10,EDIL3,TMED3,UBXN6,UQCRFS1,TMBIM1,TAF1A,UQCRB,DDOST,BCL2L11,SUPT3H,ZFP91,PEX13,SLC22A18,SLC23A2,SCAMP2,MCUB,CERS5,SPCS2,SORBS1,TAPT1,ZDHHC3,CAMLG,SLC25A4,ELF1,H2AFY2,MFSD8,TIMM17B,TMEM222,LCOR,ZNF770,ACBD5,CISD2,SYS1,WDR35,TPCN1,TRIT1,ARL6IP5,FUNDC2,CD74,HM13,SEC61B,SREBF2,CARMIL2,HGSNAT,CHD3,NDUFS3,MFSD9,CAV1,NSUN6,APMAP,DHRS3,GAB2,HIST1H2AC,RAB43,NDC1,TMEM184B,RMND1,RAPGEF4,IMMT,ELF2,GPALPP1,RAB34,TTBK2,EMSY,NDUFA5,FBXO44,NDUFA7,STXBP4,TMEM94,UBE3D,SSR1,TMEM201,SSR3,NUP210,COX5B,SGPP1
	HPA	heart muscle	HPA:0240000	FALSE	0.0083232	2.07971	6332	103	79	11019	TMUB1,ACTB,TMPO,SEC62,NDUFB11,COX5A,SPCS3,NDUFV3,CHCHD3,MRPS10,CENPQ,EDIL3,UBXN6,UQCRFS1,TMBIM1,TAF1A,UQCRB,DDOST,BCL2L11,SUPT3H,ZFP91,PEX13,SLC23A2,MCUB,SPCS2,SORBS1,TAPT1,CAMLG,SLC25A4,H2AFY2,MFSD8,TIMM17B,TMEM222,SLCO2A1,LCOR,ZNF770,ACBD5,CISD2,SYS1,WDR35,TPCN1,TRIT1,PHB,ARL6IP5,FUNDC2,CARMIL2,HGSNAT,NDUFS3,MFSD9,CAV1,NSUN6,APMAP,DHRS3,OGDHL,GAB2,HIST1H2AC,TMEM184B,RMND1,RAPGEF4,SLC2A4,IMMT,ELF2,GPALPP1,RAB34,TTBK2,EMSY,NDUFA5,FBXO44,NDUFA7,STXBP4,INCENP,TMEM94,UBE3D,SSR1,TMEM201,SSR3,COX5B,SGPP1,SMTN
	HPA	heart muscle; cardiomyocytes[‚â•Low]	HPA:0241101	FALSE	0.0083232	2.07971	6332	103	79	11019	TMUB1,ACTB,TMPO,SEC62,NDUFB11,COX5A,SPCS3,NDUFV3,CHCHD3,MRPS10,CENPQ,EDIL3,UBXN6,UQCRFS1,TMBIM1,TAF1A,UQCRB,DDOST,BCL2L11,SUPT3H,ZFP91,PEX13,SLC23A2,MCUB,SPCS2,SORBS1,TAPT1,CAMLG,SLC25A4,H2AFY2,MFSD8,TIMM17B,TMEM222,SLCO2A1,LCOR,ZNF770,ACBD5,CISD2,SYS1,WDR35,TPCN1,TRIT1,PHB,ARL6IP5,FUNDC2,CARMIL2,HGSNAT,NDUFS3,MFSD9,CAV1,NSUN6,APMAP,DHRS3,OGDHL,GAB2,HIST1H2AC,TMEM184B,RMND1,RAPGEF4,SLC2A4,IMMT,ELF2,GPALPP1,RAB34,TTBK2,EMSY,NDUFA5,FBXO44,NDUFA7,STXBP4,INCENP,TMEM94,UBE3D,SSR1,TMEM201,SSR3,COX5B,SGPP1,SMTN
	HPA	stomach 2	HPA:0550000	FALSE	0.00896749	2.04733	7612	103	89	11019	TMUB1,ACTB,TMPO,SEC62,ATF6,NDUFB11,COX5A,SPCS3,NDUFV3,C18ORF32,CHCHD3,MRPS10,EDIL3,TMED3,UBXN6,UQCRFS1,TMBIM1,TAF1A,UQCRB,DDOST,BCL2L11,SUPT3H,ZFP91,PEX13,SCAMP2,MCUB,CERS5,SPCS2,SORBS1,TAPT1,ZDHHC3,CAMLG,SLC25A4,ELF1,H2AFY2,MFSD8,TIMM17B,TMEM222,SLCO2A1,LCOR,SFT2D2,ZNF770,ACBD5,CISD2,SYS1,WDR35,TPCN1,TRIT1,PHB,ARL6IP5,FUNDC2,HM13,SEC61B,SREBF2,HGSNAT,NDUFS3,MFSD9,NSUN6,APMAP,DHRS3,GAB2,HIST1H2AC,NDC1,TMEM184B,PRR9,RMND1,RAPGEF4,IMMT,ELF2,GPALPP1,RAB34,TTBK2,EMSY,CRB3,NDUFA5,CDCA5,FBXO44,NDUFA7,STXBP4,INCENP,TMEM94,UBE3D,SSR1,EBP,TMEM201,SSR3,NUP210,COX5B,SGPP1
	HPA	stomach 2; glandular cells[‚â•Low]	HPA:0550051	FALSE	0.00896749	2.04733	7612	103	89	11019	TMUB1,ACTB,TMPO,SEC62,ATF6,NDUFB11,COX5A,SPCS3,NDUFV3,C18ORF32,CHCHD3,MRPS10,EDIL3,TMED3,UBXN6,UQCRFS1,TMBIM1,TAF1A,UQCRB,DDOST,BCL2L11,SUPT3H,ZFP91,PEX13,SCAMP2,MCUB,CERS5,SPCS2,SORBS1,TAPT1,ZDHHC3,CAMLG,SLC25A4,ELF1,H2AFY2,MFSD8,TIMM17B,TMEM222,SLCO2A1,LCOR,SFT2D2,ZNF770,ACBD5,CISD2,SYS1,WDR35,TPCN1,TRIT1,PHB,ARL6IP5,FUNDC2,HM13,SEC61B,SREBF2,HGSNAT,NDUFS3,MFSD9,NSUN6,APMAP,DHRS3,GAB2,HIST1H2AC,NDC1,TMEM184B,PRR9,RMND1,RAPGEF4,IMMT,ELF2,GPALPP1,RAB34,TTBK2,EMSY,CRB3,NDUFA5,CDCA5,FBXO44,NDUFA7,STXBP4,INCENP,TMEM94,UBE3D,SSR1,EBP,TMEM201,SSR3,NUP210,COX5B,SGPP1
	HPA	parathyroid gland	HPA:0360000	FALSE	0.0110016	1.95855	5898	103	75	11019	TMUB1,TMPO,SEC62,ATF6,NDUFB11,COX5A,NDUFV3,C18ORF32,CHCHD3,MRPS10,EDIL3,UBXN6,UQCRFS1,TMBIM1,TAF1A,UQCRB,DDOST,BCL2L11,ZFP91,PEX13,SCAMP2,MCUB,CERS5,SPCS2,TAPT1,ZDHHC3,CAMLG,SLC25A4,ELF1,H2AFY2,MFSD8,TIMM17B,TMEM222,LCOR,EMC4,ACBD5,CISD2,SYS1,WDR35,TPCN1,TRIT1,PHB,ARL6IP5,FUNDC2,HM13,HGSNAT,NDUFS3,MFSD9,NSUN6,APMAP,DHRS3,OGDHL,GAB2,HIST1H2AC,TMEM184B,RMND1,RAPGEF4,IMMT,ELF2,RAB34,TTBK2,EMSY,CRB3,NDUFA5,CDCA5,FBXO44,NDUFA7,STXBP4,TMEM94,UBE3D,SSR1,SSR3,NUP210,COX5B,SGPP1
	HPA	parathyroid gland; glandular cells[‚â•Low]	HPA:0360051	FALSE	0.0110016	1.95855	5898	103	75	11019	TMUB1,TMPO,SEC62,ATF6,NDUFB11,COX5A,NDUFV3,C18ORF32,CHCHD3,MRPS10,EDIL3,UBXN6,UQCRFS1,TMBIM1,TAF1A,UQCRB,DDOST,BCL2L11,ZFP91,PEX13,SCAMP2,MCUB,CERS5,SPCS2,TAPT1,ZDHHC3,CAMLG,SLC25A4,ELF1,H2AFY2,MFSD8,TIMM17B,TMEM222,LCOR,EMC4,ACBD5,CISD2,SYS1,WDR35,TPCN1,TRIT1,PHB,ARL6IP5,FUNDC2,HM13,HGSNAT,NDUFS3,MFSD9,NSUN6,APMAP,DHRS3,OGDHL,GAB2,HIST1H2AC,TMEM184B,RMND1,RAPGEF4,IMMT,ELF2,RAB34,TTBK2,EMSY,CRB3,NDUFA5,CDCA5,FBXO44,NDUFA7,STXBP4,TMEM94,UBE3D,SSR1,SSR3,NUP210,COX5B,SGPP1
	HPA	nasopharynx; respiratory epithelial cells[‚â•Low]	HPA:0320101	FALSE	0.0119573	1.92237	5794	103	74	11019	TMUB1,TMPO,SEC62,ATF6,NDUFB11,COX5A,NDUFV3,C18ORF32,CHCHD3,MRPS10,EDIL3,TMED3,UBXN6,UQCRFS1,TMBIM1,TAF1A,UQCRB,DDOST,BCL2L11,SUPT3H,ZFP91,PEX13,SLC23A2,SCAMP2,MCUB,CERS5,SPCS2,SORBS1,TAPT1,ZDHHC3,CAMLG,SLC25A4,ELF1,H2AFY2,MFSD8,LCOR,ZNF770,ACBD5,CISD2,SYS1,WDR35,TPCN1,TRIT1,ARL6IP5,FUNDC2,CD74,SEC61B,SREBF2,CARMIL2,CHD3,NDUFS3,MFSD9,CAV1,APMAP,DHRS3,GAB2,HIST1H2AC,RAB43,TMEM184B,RAPGEF4,IMMT,ELF2,GPALPP1,RAB34,EMSY,NDUFA5,NDUFA7,STXBP4,TMEM94,UBE3D,TMEM201,SSR3,NUP210,COX5B
	HPA	kidney; collecting ducts[High]	HPA:0271123	FALSE	0.0122062	1.91342	274	103	11	11019	TMPO,NDUFB11,COX5A,NDUFV3,UQCRFS1,H2AFY2,PHB,OGDHL,IMMT,NDUFA5,COX5B
	HPA	cervix; squamous epithelial cells[‚â•Low]	HPA:0630221	FALSE	0.012449	1.90487	5460	103	71	11019	TMPO,SEC62,NDUFB11,COX5A,NDUFV3,C18ORF32,MRPS10,EDIL3,TMED3,UBXN6,UQCRFS1,TMBIM1,TAF1A,UQCRB,BCL2L11,SUPT3H,PEX13,SLC23A2,SCAMP2,MCUB,CERS5,SPCS2,SORBS1,TAPT1,ZDHHC3,CAMLG,SLC25A4,ELF1,H2AFY2,MFSD8,TIMM17B,TMEM222,LCOR,SFT2D2,ACBD5,CISD2,SYS1,PHB,ARL6IP5,SEC61B,SREBF2,HGSNAT,CHD3,NDUFS3,MFSD9,CAV1,NSUN6,APMAP,DHRS3,GAB2,HIST1H2AC,RAB43,PRR9,RMND1,IMMT,ELF2,GPALPP1,RAB34,TTBK2,EMSY,NDUFA5,CDCA5,FBXO44,NDUFA7,STXBP4,INCENP,UBE3D,SSR3,NUP210,COX5B,SGPP1
	HPA	gallbladder	HPA:0220000	FALSE	0.0134363	1.87172	7664	103	89	11019	TMUB1,ACTB,TMPO,SEC62,NDUFB11,COX5A,SPCS3,NDUFV3,C18ORF32,CHCHD3,MRPS10,EDIL3,TMED3,UBXN6,UQCRFS1,TMBIM1,TAF1A,UQCRB,DDOST,BCL2L11,SUPT3H,ZFP91,PEX13,SLC23A2,SCAMP2,MCUB,CERS5,SPCS2,SORBS1,TAPT1,ZDHHC3,CAMLG,SLC25A4,ELF1,H2AFY2,MFSD8,TIMM17B,TMEM222,SLCO2A1,LCOR,SFT2D2,ZNF770,ACBD5,CISD2,SYS1,WDR35,TPCN1,TRIT1,PHB,ARL6IP5,FUNDC2,HM13,SEC61B,SREBF2,CARMIL2,HGSNAT,CHD3,NDUFS3,MFSD9,NSUN6,APMAP,DHRS3,GAB2,HIST1H2AC,RAB43,TMEM184B,PRR9,RMND1,RAPGEF4,IMMT,ELF2,GPALPP1,RAB34,TTBK2,EMSY,CRB3,NDUFA5,CDCA5,FBXO44,NDUFA7,STXBP4,TMEM94,UBE3D,SSR1,TMEM201,SSR3,NUP210,COX5B,SGPP1
	HPA	gallbladder; glandular cells[‚â•Low]	HPA:0220051	FALSE	0.0134363	1.87172	7664	103	89	11019	TMUB1,ACTB,TMPO,SEC62,NDUFB11,COX5A,SPCS3,NDUFV3,C18ORF32,CHCHD3,MRPS10,EDIL3,TMED3,UBXN6,UQCRFS1,TMBIM1,TAF1A,UQCRB,DDOST,BCL2L11,SUPT3H,ZFP91,PEX13,SLC23A2,SCAMP2,MCUB,CERS5,SPCS2,SORBS1,TAPT1,ZDHHC3,CAMLG,SLC25A4,ELF1,H2AFY2,MFSD8,TIMM17B,TMEM222,SLCO2A1,LCOR,SFT2D2,ZNF770,ACBD5,CISD2,SYS1,WDR35,TPCN1,TRIT1,PHB,ARL6IP5,FUNDC2,HM13,SEC61B,SREBF2,CARMIL2,HGSNAT,CHD3,NDUFS3,MFSD9,NSUN6,APMAP,DHRS3,GAB2,HIST1H2AC,RAB43,TMEM184B,PRR9,RMND1,RAPGEF4,IMMT,ELF2,GPALPP1,RAB34,TTBK2,EMSY,CRB3,NDUFA5,CDCA5,FBXO44,NDUFA7,STXBP4,TMEM94,UBE3D,SSR1,TMEM201,SSR3,NUP210,COX5B,SGPP1
	HPA	skin 2	HPA:0470000	FALSE	0.0162282	1.78973	7036	103	84	11019	TMUB1,ACTB,TMPO,SEC62,ATF6,NDUFB11,COX5A,SPCS3,NDUFV3,C18ORF32,CHCHD3,MRPS10,EDIL3,TMED3,UBXN6,UQCRFS1,TMBIM1,TAF1A,UQCRB,DDOST,BCL2L11,SUPT3H,ZFP91,PEX13,CERS5,SPCS2,SORBS1,TAPT1,ZDHHC3,CAMLG,SLC25A4,ELF1,H2AFY2,MFSD8,TIMM17B,TMEM222,LCOR,ZNF770,ACBD5,CISD2,SYS1,WDR35,TPCN1,PHB,ARL6IP5,FUNDC2,CD74,HM13,SEC61B,SREBF2,CARMIL2,HGSNAT,NDUFS3,MFSD9,CAV1,NSUN6,APMAP,DHRS3,GAB2,HIST1H2AC,TMEM184B,PRR9,RMND1,RAPGEF4,IMMT,ELF2,GPALPP1,RAB34,TTBK2,EMSY,NDUFA5,CDCA5,FBXO44,NDUFA7,STXBP4,INCENP,UBE3D,SSR1,TMEM201,SSR3,NUP210,COX5B,SGPP1,SMTN
	HPA	cerebral cortex	HPA:0100000	FALSE	0.0164638	1.78347	8106	103	92	11019	TMUB1,ACTB,TMPO,SEC62,ATF6,NDUFB11,COX5A,SPCS3,NDUFV3,C18ORF32,CHCHD3,MRPS10,EDIL3,UBXN6,UQCRFS1,TMBIM1,TAF1A,UQCRB,DDOST,BCL2L11,SUPT3H,ZFP91,PEX13,SLC23A2,SCAMP2,CERS5,DPYSL5,SYNGR3,SPCS2,SORBS1,TAPT1,ZDHHC3,CAMLG,SLC25A4,ELF1,H2AFY2,MFSD8,TIMM17B,TMEM222,SLCO2A1,LCOR,EMC4,SFT2D2,ZNF770,ACBD5,CISD2,SYS1,WDR35,TPCN1,TRIT1,PHB,ARL6IP5,FUNDC2,CD74,SEC61B,SREBF2,CARMIL2,HGSNAT,CHD3,NDUFS3,MFSD9,CAV1,NSUN6,APMAP,DHRS3,OGDHL,GAB2,HIST1H2AC,RAB43,NDC1,TMEM184B,RMND1,RAPGEF4,IMMT,ELF2,GPALPP1,RAB34,TTBK2,EMSY,CRB3,NDUFA5,CDCA5,FBXO44,NDUFA7,STXBP4,TMEM94,UBE3D,SSR1,SSR3,NUP210,COX5B,SGPP1
	HPA	appendix	HPA:0030000	FALSE	0.0170236	1.76895	7831	103	90	11019	TMUB1,ACTB,TMPO,SEC62,ATF6,NDUFB11,COX5A,SPCS3,NDUFV3,C18ORF32,CHCHD3,MRPS10,CENPQ,EDIL3,TMED3,UBXN6,UQCRFS1,TMBIM1,TAF1A,UQCRB,DDOST,BCL2L11,SUPT3H,ZFP91,PEX13,SLC23A2,SCAMP2,MCUB,CERS5,SPCS2,SORBS1,TAPT1,ZDHHC3,CAMLG,SLC25A4,ELF1,H2AFY2,MFSD8,TIMM17B,SLCO2A1,LCOR,ZNF770,ACBD5,CISD2,SYS1,WDR35,TPCN1,TRIT1,PHB,ARL6IP5,FUNDC2,CD74,HM13,SEC61B,SREBF2,CARMIL2,HGSNAT,NDUFS3,MFSD9,NSUN6,APMAP,DHRS3,GAB2,HIST1H2AC,RAB43,TMEM184B,PRR9,RMND1,RAPGEF4,IMMT,ELF2,GPALPP1,RAB34,TTBK2,EMSY,CRB3,NDUFA5,CDCA5,FBXO44,NDUFA7,STXBP4,INCENP,TMEM94,UBE3D,SSR1,TMEM201,SSR3,NUP210,COX5B,SGPP1
	HPA	testis	HPA:0570000	FALSE	0.0181132	1.742	9036	103	98	11019	TMUB1,ACTB,TMPO,SEC62,ATF6,NDUFB11,COX5A,SPCS3,NDUFV3,C18ORF32,CHCHD3,MRPS10,CENPQ,EDIL3,TMED3,UBXN6,UQCRFS1,TMBIM1,TAF1A,UQCRB,DDOST,BCL2L11,SUPT3H,ZFP91,PEX13,SLC22A18,SLC23A2,SCAMP2,CERS5,DPYSL5,SYNGR3,SPCS2,SORBS1,TAPT1,ZDHHC3,CAMLG,SLC25A4,ELF1,H2AFY2,MFSD8,TIMM17B,TMEM222,SLCO2A1,LCOR,SFT2D2,ZNF770,ACBD5,CISD2,SYS1,WDR35,TPCN1,PHB,ARL6IP5,FUNDC2,CD74,HM13,SEC61B,SREBF2,CARMIL2,HGSNAT,CHD3,NDUFS3,MFSD9,NSUN6,APMAP,DHRS3,OGDHL,GAB2,HIST1H2AC,RAB43,NDC1,TMEM184B,PRR9,RMND1,RAPGEF4,IMMT,ELF2,GPALPP1,RAB34,TTBK2,EMSY,CRB3,NDUFA5,CDCA5,FBXO44,NDUFA7,STXBP4,INCENP,TMEM94,UBE3D,SSR1,EBP,TMEM201,SSR3,NUP210,COX5B,SGPP1,SMTN
	HPA	cerebellum; Purkinje cells[‚â•Medium]	HPA:0090162	FALSE	0.0181869	1.74024	4126	103	58	11019	TMUB1,TMPO,SEC62,NDUFB11,COX5A,NDUFV3,C18ORF32,CHCHD3,CENPQ,EDIL3,UBXN6,TAF1A,UQCRB,BCL2L11,SUPT3H,ZFP91,SPCS2,TAPT1,ZDHHC3,CAMLG,SLC25A4,H2AFY2,MFSD8,TIMM17B,TMEM222,LCOR,EMC4,ZNF770,ACBD5,CISD2,SYS1,PHB,HM13,SEC61B,HGSNAT,NDUFS3,MFSD9,NSUN6,APMAP,DHRS3,OGDHL,GAB2,RAB43,TMEM184B,RMND1,RAPGEF4,IMMT,ELF2,EMSY,NDUFA5,CDCA5,FBXO44,NDUFA7,STXBP4,UBE3D,SSR1,NUP210,COX5B
	HPA	breast; glandular cells[‚â•Low]	HPA:0050051	FALSE	0.0198046	1.70323	6813	103	82	11019	TMUB1,ACTB,TMPO,SEC62,ATF6,NDUFB11,COX5A,NDUFV3,C18ORF32,CHCHD3,MRPS10,EDIL3,TMED3,UBXN6,UQCRFS1,TMBIM1,TAF1A,UQCRB,DDOST,BCL2L11,SUPT3H,ZFP91,PEX13,SCAMP2,MCUB,CERS5,SPCS2,SORBS1,TAPT1,ZDHHC3,CAMLG,SLC25A4,ELF1,H2AFY2,MFSD8,TIMM17B,TMEM222,LCOR,SFT2D2,ZNF770,ACBD5,CISD2,SYS1,WDR35,TRIT1,PHB,ARL6IP5,SEC61B,SREBF2,CARMIL2,HGSNAT,CHD3,NDUFS3,MFSD9,CAV1,NSUN6,APMAP,DHRS3,GAB2,HIST1H2AC,TMEM184B,RMND1,RAPGEF4,IMMT,ELF2,GPALPP1,RAB34,EMSY,CRB3,NDUFA5,CDCA5,NDUFA7,STXBP4,INCENP,TMEM94,UBE3D,SSR1,TMEM201,SSR3,NUP210,COX5B,SGPP1
	HPA	liver; hepatocytes[‚â•Low]	HPA:0290401	FALSE	0.0198385	1.70249	5748	103	73	11019	TMUB1,TMPO,SEC62,ATF6,NDUFB11,COX5A,SPCS3,NDUFV3,C18ORF32,CHCHD3,MRPS10,EDIL3,UBXN6,UQCRFS1,TMBIM1,TAF1A,UQCRB,DDOST,BCL2L11,ZFP91,PEX13,CERS5,SPCS2,SORBS1,TAPT1,ZDHHC3,SLC25A4,ELF1,H2AFY2,SLCO2A1,LCOR,SFT2D2,ACBD5,CISD2,SYS1,WDR35,TPCN1,TRIT1,PHB,ARL6IP5,SEC61B,CARMIL2,HGSNAT,NDUFS3,MFSD9,NSUN6,APMAP,DHRS3,GAB2,HIST1H2AC,RAB43,TMEM184B,PRR9,RMND1,RAPGEF4,IMMT,ELF2,RAB34,EMSY,CRB3,NDUFA5,FBXO44,NDUFA7,STXBP4,TMEM94,UBE3D,SSR1,EBP,TMEM201,SSR3,NUP210,COX5B,SGPP1
	HPA	pancreas; exocrine glandular cells[‚â•Low]	HPA:0350471	FALSE	0.0205112	1.68801	6942	103	83	11019	TMUB1,ACTB,TMPO,SEC62,ATF6,NDUFB11,COX5A,SPCS3,NDUFV3,C18ORF32,CHCHD3,MRPS10,EDIL3,TMED3,UBXN6,UQCRFS1,TMBIM1,TAF1A,UQCRB,DDOST,BCL2L11,SUPT3H,ZFP91,PEX13,SLC23A2,SCAMP2,MCUB,CERS5,SPCS2,SORBS1,TAPT1,ZDHHC3,CAMLG,SLC25A4,ELF1,H2AFY2,MFSD8,TIMM17B,TMEM222,SLCO2A1,LCOR,SFT2D2,ACBD5,CISD2,SYS1,WDR35,PHB,ARL6IP5,FUNDC2,HM13,SEC61B,CARMIL2,HGSNAT,CHD3,NDUFS3,MFSD9,NSUN6,APMAP,DHRS3,GAB2,HIST1H2AC,RMND1,RAPGEF4,IMMT,ELF2,GPALPP1,RAB34,TTBK2,EMSY,CRB3,NDUFA5,CDCA5,FBXO44,NDUFA7,STXBP4,TMEM94,UBE3D,SSR1,TMEM201,SSR3,NUP210,COX5B,SGPP1
	HPA	epididymis; glandular cells[‚â•Low]	HPA:0180051	FALSE	0.0227109	1.64377	7337	103	86	11019	TMUB1,ACTB,TMPO,SEC62,ATF6,NDUFB11,COX5A,SPCS3,NDUFV3,C18ORF32,CHCHD3,MRPS10,CENPQ,EDIL3,TMED3,UBXN6,UQCRFS1,TMBIM1,TAF1A,UQCRB,DDOST,BCL2L11,SUPT3H,ZFP91,PEX13,SLC23A2,SCAMP2,CERS5,SPCS2,SORBS1,TAPT1,ZDHHC3,CAMLG,ELF1,H2AFY2,MFSD8,TIMM17B,TMEM222,LCOR,SFT2D2,ZNF770,ACBD5,CISD2,SYS1,WDR35,TPCN1,TRIT1,PHB,ARL6IP5,FUNDC2,HM13,SEC61B,SREBF2,CARMIL2,HGSNAT,CHD3,NDUFS3,MFSD9,NSUN6,APMAP,DHRS3,OGDHL,GAB2,HIST1H2AC,TMEM184B,PRR9,RMND1,RAPGEF4,ELF2,GPALPP1,RAB34,TTBK2,EMSY,CRB3,NDUFA5,CDCA5,NDUFA7,STXBP4,TMEM94,UBE3D,SSR1,TMEM201,SSR3,NUP210,COX5B,SGPP1
	HPA	epididymis	HPA:0180000	FALSE	0.0227109	1.64377	7337	103	86	11019	TMUB1,ACTB,TMPO,SEC62,ATF6,NDUFB11,COX5A,SPCS3,NDUFV3,C18ORF32,CHCHD3,MRPS10,CENPQ,EDIL3,TMED3,UBXN6,UQCRFS1,TMBIM1,TAF1A,UQCRB,DDOST,BCL2L11,SUPT3H,ZFP91,PEX13,SLC23A2,SCAMP2,CERS5,SPCS2,SORBS1,TAPT1,ZDHHC3,CAMLG,ELF1,H2AFY2,MFSD8,TIMM17B,TMEM222,LCOR,SFT2D2,ZNF770,ACBD5,CISD2,SYS1,WDR35,TPCN1,TRIT1,PHB,ARL6IP5,FUNDC2,HM13,SEC61B,SREBF2,CARMIL2,HGSNAT,CHD3,NDUFS3,MFSD9,NSUN6,APMAP,DHRS3,OGDHL,GAB2,HIST1H2AC,TMEM184B,PRR9,RMND1,RAPGEF4,ELF2,GPALPP1,RAB34,TTBK2,EMSY,CRB3,NDUFA5,CDCA5,NDUFA7,STXBP4,TMEM94,UBE3D,SSR1,TMEM201,SSR3,NUP210,COX5B,SGPP1
	HPA	vagina	HPA:0620000	FALSE	0.0233967	1.63085	6000	103	75	11019	TMUB1,TMPO,SEC62,ATF6,NDUFB11,COX5A,NDUFV3,C18ORF32,CHCHD3,MRPS10,CENPQ,EDIL3,TMED3,UBXN6,UQCRFS1,TMBIM1,TAF1A,UQCRB,BCL2L11,SUPT3H,ZFP91,PEX13,SLC23A2,SCAMP2,CERS5,SPCS2,SORBS1,TAPT1,ZDHHC3,CAMLG,ELF1,H2AFY2,MFSD8,TIMM17B,TMEM222,LCOR,SFT2D2,ZNF770,ACBD5,SYS1,PHB,ARL6IP5,SEC61B,SREBF2,CARMIL2,HGSNAT,CHD3,NDUFS3,MFSD9,CAV1,NSUN6,APMAP,DHRS3,GAB2,HIST1H2AC,RAB43,NDC1,PRR9,RMND1,RAPGEF4,IMMT,ELF2,GPALPP1,RAB34,EMSY,NDUFA5,FBXO44,NDUFA7,STXBP4,INCENP,UBE3D,SSR3,NUP210,COX5B,SGPP1
	HPA	vagina; squamous epithelial cells[‚â•Low]	HPA:0620221	FALSE	0.0233967	1.63085	6000	103	75	11019	TMUB1,TMPO,SEC62,ATF6,NDUFB11,COX5A,NDUFV3,C18ORF32,CHCHD3,MRPS10,CENPQ,EDIL3,TMED3,UBXN6,UQCRFS1,TMBIM1,TAF1A,UQCRB,BCL2L11,SUPT3H,ZFP91,PEX13,SLC23A2,SCAMP2,CERS5,SPCS2,SORBS1,TAPT1,ZDHHC3,CAMLG,ELF1,H2AFY2,MFSD8,TIMM17B,TMEM222,LCOR,SFT2D2,ZNF770,ACBD5,SYS1,PHB,ARL6IP5,SEC61B,SREBF2,CARMIL2,HGSNAT,CHD3,NDUFS3,MFSD9,CAV1,NSUN6,APMAP,DHRS3,GAB2,HIST1H2AC,RAB43,NDC1,PRR9,RMND1,RAPGEF4,IMMT,ELF2,GPALPP1,RAB34,EMSY,NDUFA5,FBXO44,NDUFA7,STXBP4,INCENP,UBE3D,SSR3,NUP210,COX5B,SGPP1
	HPA	tonsil; non-germinal center cells[‚â•Low]	HPA:0600441	FALSE	0.0235405	1.62818	6117	103	76	11019	ACTB,TMPO,SEC62,NDUFB11,COX5A,SPCS3,NDUFV3,C18ORF32,CHCHD3,MRPS10,EDIL3,UBXN6,UQCRFS1,TMBIM1,TAF1A,UQCRB,DDOST,BCL2L11,SUPT3H,ZFP91,PEX13,SLC23A2,SCAMP2,MCUB,CERS5,SPCS2,TAPT1,ZDHHC3,CAMLG,SLC25A4,ELF1,H2AFY2,MFSD8,TMEM222,LCOR,SFT2D2,ACBD5,CISD2,WDR35,PHB,ARL6IP5,CD74,HM13,SREBF2,CARMIL2,HGSNAT,NDUFS3,MFSD9,NSUN6,APMAP,DHRS3,GAB2,HIST1H2AC,RAB43,NDC1,TMEM184B,RMND1,RAPGEF4,IMMT,ELF2,GPALPP1,RAB34,TTBK2,EMSY,NDUFA5,CDCA5,FBXO44,NDUFA7,STXBP4,INCENP,TMEM94,SSR1,SSR3,NUP210,COX5B,SGPP1
	HPA	placenta; trophoblastic cells[‚â•Low]	HPA:0380521	FALSE	0.0248704	1.60432	6360	103	78	11019	TMUB1,TMPO,SEC62,ATF6,NDUFB11,COX5A,SPCS3,NDUFV3,C18ORF32,EDIL3,TMED3,UBXN6,UQCRFS1,TMBIM1,TAF1A,UQCRB,BCL2L11,SUPT3H,ZFP91,PEX13,SLC23A2,SCAMP2,MCUB,CERS5,SPCS2,SORBS1,TAPT1,ZDHHC3,CAMLG,SLC25A4,ELF1,H2AFY2,MFSD8,TIMM17B,TMEM222,SLCO2A1,LCOR,SFT2D2,ZNF770,CISD2,WDR35,TRIT1,PHB,ARL6IP5,HM13,SEC61B,SREBF2,CARMIL2,HGSNAT,CHD3,NDUFS3,MFSD9,NSUN6,APMAP,GAB2,HIST1H2AC,RAB43,NDC1,TMEM184B,PRR9,RMND1,RAPGEF4,IMMT,ELF2,GPALPP1,RAB34,TTBK2,NDUFA5,FBXO44,NDUFA7,STXBP4,TMEM94,UBE3D,SSR1,SSR3,NUP210,COX5B,SGPP1
	HPA	duodenum	HPA:0150000	FALSE	0.0285319	1.54467	7899	103	90	11019	TMUB1,ACTB,TMPO,SEC62,ATF6,NDUFB11,COX5A,SPCS3,NDUFV3,C18ORF32,CHCHD3,MRPS10,EDIL3,UBXN6,UQCRFS1,TMBIM1,TAF1A,UQCRB,DDOST,BCL2L11,SUPT3H,ZFP91,PEX13,SLC22A18,SLC23A2,SCAMP2,MCUB,CERS5,SPCS2,SORBS1,TAPT1,ZDHHC3,CAMLG,SLC25A4,ELF1,H2AFY2,MFSD8,TIMM17B,TMEM222,LCOR,SFT2D2,ZNF770,ACBD5,CISD2,SYS1,WDR35,TPCN1,TRIT1,PHB,ARL6IP5,FUNDC2,CD74,SEC61B,SREBF2,CARMIL2,HGSNAT,NDUFS3,MFSD9,NSUN6,APMAP,DHRS3,GAB2,HIST1H2AC,RAB43,TMEM184B,PRR9,RMND1,RAPGEF4,IMMT,ELF2,GPALPP1,RAB34,TTBK2,EMSY,CRB3,NDUFA5,CDCA5,FBXO44,NDUFA7,STXBP4,INCENP,TMEM94,UBE3D,SSR1,EBP,TMEM201,SSR3,NUP210,COX5B,SGPP1
	HPA	kidney; bowman's capsule[‚â•Medium]	HPA:0271112	FALSE	0.02909	1.53626	203	103	9	11019	TMPO,NDUFB11,NDUFV3,UQCRFS1,H2AFY2,PHB,CAV1,NDUFA5,COX5B
	HPA	lung	HPA:0300000	FALSE	0.030905	1.50997	7379	103	86	11019	TMUB1,ACTB,TMPO,SEC62,ATF6,NDUFB11,COX5A,SPCS3,NDUFV3,C18ORF32,CHCHD3,MRPS10,CENPQ,EDIL3,UBXN6,UQCRFS1,TMBIM1,TAF1A,UQCRB,DDOST,BCL2L11,SUPT3H,ZFP91,PEX13,SCAMP2,CERS5,SPCS2,SORBS1,TAPT1,ZDHHC3,CAMLG,SLC25A4,ELF1,H2AFY2,MFSD8,TIMM17B,TMEM222,SLCO2A1,LCOR,SFT2D2,ZNF770,ACBD5,CISD2,WDR35,TPCN1,PHB,ARL6IP5,CD74,HM13,SEC61B,SREBF2,CARMIL2,HGSNAT,CHD3,NDUFS3,MFSD9,CAV1,NSUN6,APMAP,DHRS3,GAB2,HIST1H2AC,RAB43,NDC1,TMEM184B,RMND1,RAPGEF4,IMMT,ELF2,GPALPP1,RAB34,TTBK2,EMSY,CRB3,NDUFA5,FBXO44,NDUFA7,STXBP4,TMEM94,UBE3D,SSR1,TMEM201,SSR3,NUP210,COX5B,SGPP1
	HPA	tonsil; germinal center cells[‚â•Medium]	HPA:0600432	FALSE	0.0326749	1.48579	4100	103	57	11019	ACTB,TMPO,SEC62,ATF6,NDUFB11,COX5A,NDUFV3,C18ORF32,CHCHD3,MRPS10,EDIL3,UQCRFS1,TMBIM1,UQCRB,DDOST,BCL2L11,ZFP91,PEX13,SLC23A2,SCAMP2,MCUB,CERS5,CAMLG,SLC25A4,ELF1,H2AFY2,MFSD8,LCOR,CISD2,WDR35,PHB,ARL6IP5,CD74,HM13,SEC61B,SREBF2,CHD3,MFSD9,NSUN6,APMAP,DHRS3,GAB2,HIST1H2AC,RMND1,IMMT,ELF2,GPALPP1,NDUFA5,CDCA5,NDUFA7,STXBP4,INCENP,SSR1,SSR3,NUP210,COX5B,SGPP1
	HPA	lymph node; non-germinal center cells[‚â•Low]	HPA:0310441	FALSE	0.0361812	1.44152	6061	103	75	11019	TMUB1,ACTB,TMPO,SEC62,NDUFB11,COX5A,NDUFV3,C18ORF32,CHCHD3,MRPS10,EDIL3,TMED3,UBXN6,UQCRFS1,TMBIM1,TAF1A,UQCRB,DDOST,BCL2L11,SUPT3H,ZFP91,PEX13,SCAMP2,MCUB,CERS5,SPCS2,TAPT1,ZDHHC3,CAMLG,SLC25A4,ELF1,H2AFY2,MFSD8,TIMM17B,LCOR,SFT2D2,ZNF770,ACBD5,CISD2,WDR35,PHB,ARL6IP5,CD74,HM13,SEC61B,SREBF2,CARMIL2,HGSNAT,CHD3,MFSD9,NSUN6,APMAP,DHRS3,GAB2,HIST1H2AC,RAB43,TMEM184B,RMND1,RAPGEF4,IMMT,ELF2,GPALPP1,RAB34,EMSY,NDUFA5,CDCA5,FBXO44,NDUFA7,STXBP4,INCENP,UBE3D,SSR1,SSR3,NUP210,COX5B
	HPA	stomach 1	HPA:0540000	FALSE	0.0366857	1.4355	7664	103	88	11019	TMUB1,ACTB,TMPO,SEC62,ATF6,NDUFB11,COX5A,SPCS3,NDUFV3,C18ORF32,CHCHD3,MRPS10,EDIL3,TMED3,UBXN6,UQCRFS1,TMBIM1,TAF1A,UQCRB,DDOST,BCL2L11,ZFP91,PEX13,SLC23A2,SCAMP2,MCUB,CERS5,SPCS2,SORBS1,TAPT1,ZDHHC3,CAMLG,SLC25A4,ELF1,H2AFY2,TIMM17B,TMEM222,SLCO2A1,LCOR,SFT2D2,ZNF770,ACBD5,CISD2,SYS1,WDR35,TPCN1,TRIT1,PHB,ARL6IP5,FUNDC2,CD74,HM13,SEC61B,SREBF2,CARMIL2,HGSNAT,CHD3,NDUFS3,MFSD9,NSUN6,APMAP,DHRS3,GAB2,HIST1H2AC,NDC1,TMEM184B,RMND1,RAPGEF4,IMMT,ELF2,GPALPP1,RAB34,TTBK2,EMSY,CRB3,NDUFA5,CDCA5,FBXO44,NDUFA7,STXBP4,TMEM94,UBE3D,SSR1,EBP,SSR3,NUP210,COX5B,SGPP1
	HPA	stomach 1; glandular cells[‚â•Low]	HPA:0540051	FALSE	0.0366857	1.4355	7664	103	88	11019	TMUB1,ACTB,TMPO,SEC62,ATF6,NDUFB11,COX5A,SPCS3,NDUFV3,C18ORF32,CHCHD3,MRPS10,EDIL3,TMED3,UBXN6,UQCRFS1,TMBIM1,TAF1A,UQCRB,DDOST,BCL2L11,ZFP91,PEX13,SLC23A2,SCAMP2,MCUB,CERS5,SPCS2,SORBS1,TAPT1,ZDHHC3,CAMLG,SLC25A4,ELF1,H2AFY2,TIMM17B,TMEM222,SLCO2A1,LCOR,SFT2D2,ZNF770,ACBD5,CISD2,SYS1,WDR35,TPCN1,TRIT1,PHB,ARL6IP5,FUNDC2,CD74,HM13,SEC61B,SREBF2,CARMIL2,HGSNAT,CHD3,NDUFS3,MFSD9,NSUN6,APMAP,DHRS3,GAB2,HIST1H2AC,NDC1,TMEM184B,RMND1,RAPGEF4,IMMT,ELF2,GPALPP1,RAB34,TTBK2,EMSY,CRB3,NDUFA5,CDCA5,FBXO44,NDUFA7,STXBP4,TMEM94,UBE3D,SSR1,EBP,SSR3,NUP210,COX5B,SGPP1
	HPA	kidney; distal tubules[High]	HPA:0271133	FALSE	0.0367958	1.4342	310	103	11	11019	TMPO,NDUFB11,COX5A,NDUFV3,UQCRFS1,H2AFY2,PHB,OGDHL,IMMT,NDUFA5,COX5B
	HPA	esophagus; squamous epithelial cells[‚â•Medium]	HPA:0190222	FALSE	0.0368417	1.43366	5058	103	66	11019	TMUB1,TMPO,SEC62,NDUFB11,COX5A,NDUFV3,C18ORF32,CHCHD3,MRPS10,EDIL3,TMED3,UQCRFS1,TMBIM1,TAF1A,UQCRB,DDOST,BCL2L11,SUPT3H,ZFP91,PEX13,SLC23A2,SCAMP2,CERS5,SPCS2,TAPT1,CAMLG,SLC25A4,ELF1,H2AFY2,MFSD8,TIMM17B,TMEM222,LCOR,SFT2D2,ACBD5,CISD2,SYS1,PHB,ARL6IP5,FUNDC2,SEC61B,SREBF2,HGSNAT,CHD3,MFSD9,CAV1,NSUN6,DHRS3,GAB2,HIST1H2AC,PRR9,RMND1,RAPGEF4,ELF2,GPALPP1,EMSY,NDUFA5,CDCA5,FBXO44,NDUFA7,STXBP4,INCENP,UBE3D,SSR3,COX5B,SGPP1
	HPA	adrenal gland; glandular cells[‚â•Low]	HPA:0020051	FALSE	0.0400915	1.39695	7415	103	86	11019	TMUB1,TMPO,SEC62,ATF6,NDUFB11,COX5A,SPCS3,NDUFV3,C18ORF32,CHCHD3,MRPS10,CENPQ,EDIL3,UBXN6,UQCRFS1,TMBIM1,TAF1A,UQCRB,DDOST,BCL2L11,SUPT3H,ZFP91,PEX13,SLC23A2,SCAMP2,CERS5,SPCS2,SORBS1,TAPT1,ZDHHC3,CAMLG,SLC25A4,ELF1,H2AFY2,MFSD8,TIMM17B,TMEM222,LCOR,EMC4,SFT2D2,ZNF770,ACBD5,CISD2,SYS1,TPCN1,PHB,ARL6IP5,FUNDC2,HM13,SEC61B,SREBF2,CARMIL2,HGSNAT,CHD3,NDUFS3,MFSD9,NSUN6,APMAP,DHRS3,GAB2,HIST1H2AC,RAB43,TMEM184B,PRR9,RMND1,RAPGEF4,IMMT,ELF2,GPALPP1,RAB34,TTBK2,EMSY,NDUFA5,CDCA5,FBXO44,NDUFA7,STXBP4,INCENP,TMEM94,UBE3D,SSR1,EBP,SSR3,NUP210,COX5B,SGPP1
	HPA	salivary gland; glandular cells[High]	HPA:0420053	FALSE	0.0402762	1.39495	1483	103	28	11019	SEC62,COX5A,NDUFV3,CHCHD3,MRPS10,TMED3,UQCRFS1,UQCRB,DDOST,ZFP91,PEX13,SPCS2,TIMM17B,LCOR,ACBD5,PHB,SEC61B,CHD3,MFSD9,ELF2,GPALPP1,EMSY,NDUFA5,FBXO44,SSR1,SSR3,COX5B,SGPP1
	HPA	adrenal gland	HPA:0020000	FALSE	0.0421552	1.37515	7422	103	86	11019	TMUB1,TMPO,SEC62,ATF6,NDUFB11,COX5A,SPCS3,NDUFV3,C18ORF32,CHCHD3,MRPS10,CENPQ,EDIL3,UBXN6,UQCRFS1,TMBIM1,TAF1A,UQCRB,DDOST,BCL2L11,SUPT3H,ZFP91,PEX13,SLC23A2,SCAMP2,CERS5,SPCS2,SORBS1,TAPT1,ZDHHC3,CAMLG,SLC25A4,ELF1,H2AFY2,MFSD8,TIMM17B,TMEM222,LCOR,EMC4,SFT2D2,ZNF770,ACBD5,CISD2,SYS1,TPCN1,PHB,ARL6IP5,FUNDC2,HM13,SEC61B,SREBF2,CARMIL2,HGSNAT,CHD3,NDUFS3,MFSD9,NSUN6,APMAP,DHRS3,GAB2,HIST1H2AC,RAB43,TMEM184B,PRR9,RMND1,RAPGEF4,IMMT,ELF2,GPALPP1,RAB34,TTBK2,EMSY,NDUFA5,CDCA5,FBXO44,NDUFA7,STXBP4,INCENP,TMEM94,UBE3D,SSR1,EBP,SSR3,NUP210,COX5B,SGPP1
	HPA	pancreas; pancreatic endocrine cells[‚â•Low]	HPA:0351181	FALSE	0.0423854	1.37278	5628	103	71	11019	TMUB1,TMPO,SEC62,NDUFB11,COX5A,SPCS3,NDUFV3,CHCHD3,MRPS10,EDIL3,UBXN6,UQCRFS1,TMBIM1,TAF1A,UQCRB,BCL2L11,SUPT3H,ZFP91,PEX13,SCAMP2,SPCS2,TAPT1,ZDHHC3,CAMLG,SLC25A4,ELF1,H2AFY2,MFSD8,TMEM222,SLCO2A1,LCOR,EMC4,SFT2D2,ZNF770,ACBD5,CISD2,SYS1,WDR35,TPCN1,ARL6IP5,HM13,SEC61B,CARMIL2,HGSNAT,CHD3,NDUFS3,MFSD9,NSUN6,APMAP,DHRS3,OGDHL,GAB2,HIST1H2AC,TMEM184B,PRR9,RMND1,IMMT,ELF2,GPALPP1,RAB34,TTBK2,EMSY,NDUFA5,FBXO44,NDUFA7,STXBP4,UBE3D,SSR1,NUP210,COX5B,SGPP1
	HPA	breast	HPA:0050000	FALSE	0.0477987	1.32058	7185	103	84	11019	TMUB1,ACTB,TMPO,SEC62,ATF6,NDUFB11,COX5A,NDUFV3,C18ORF32,CHCHD3,MRPS10,EDIL3,TMED3,UBXN6,UQCRFS1,TMBIM1,TAF1A,UQCRB,DDOST,BCL2L11,SUPT3H,ZFP91,PEX13,SCAMP2,MCUB,CERS5,SPCS2,SORBS1,TAPT1,ZDHHC3,CAMLG,SLC25A4,ELF1,H2AFY2,MFSD8,TIMM17B,TMEM222,LCOR,SFT2D2,ZNF770,ACBD5,CISD2,SYS1,WDR35,TPCN1,TRIT1,PHB,ARL6IP5,SEC61B,SREBF2,CARMIL2,HGSNAT,CHD3,NDUFS3,MFSD9,CAV1,NSUN6,APMAP,DHRS3,GAB2,HIST1H2AC,TMEM184B,RMND1,RAPGEF4,IMMT,ELF2,GPALPP1,RAB34,TTBK2,EMSY,CRB3,NDUFA5,CDCA5,NDUFA7,STXBP4,INCENP,TMEM94,UBE3D,SSR1,TMEM201,SSR3,NUP210,COX5B,SGPP1
	HPA	endometrium 1; glandular cells[‚â•Low]	HPA:0160051	FALSE	0.0493832	1.30642	6818	103	81	11019	TMUB1,ACTB,TMPO,SEC62,ATF6,NDUFB11,COX5A,SPCS3,NDUFV3,C18ORF32,CHCHD3,MRPS10,CENPQ,EDIL3,TMED3,UBXN6,UQCRFS1,TMBIM1,TAF1A,UQCRB,DDOST,BCL2L11,SUPT3H,ZFP91,PEX13,SLC22A18,SLC23A2,SCAMP2,CERS5,SPCS2,SORBS1,TAPT1,ZDHHC3,CAMLG,SLC25A4,ELF1,H2AFY2,MFSD8,TIMM17B,TMEM222,LCOR,SFT2D2,ZNF770,ACBD5,CISD2,SYS1,WDR35,PHB,ARL6IP5,CD74,HM13,SEC61B,SREBF2,HGSNAT,CHD3,NDUFS3,MFSD9,NSUN6,APMAP,DHRS3,GAB2,HIST1H2AC,TMEM184B,RMND1,RAPGEF4,IMMT,ELF2,RAB34,TTBK2,EMSY,NDUFA5,CDCA5,NDUFA7,STXBP4,INCENP,UBE3D,SSR1,SSR3,NUP210,COX5B,SGPP1
	CORUM	Respiratory chain complex I (lambda subunit) mitochondrial	CORUM:2920	FALSE	0.0111102	1.95428	16	42	4	3383	NDUFV3,NDUFS3,NDUFA5,NDUFA7

### Sheet: table S6
	cluster	names	scores	logfoldchanges	pvals	pvals_adj
0	Atresia/luteolysis	PGF	45.8921	7.37043	0	0
1	Atresia/luteolysis	KRT18	42.8578	3.54368	0	0
2	Atresia/luteolysis	CGA	42.5932	8.44751	0	0
3	Atresia/luteolysis	HOPX	41.206	8.34253	0	0
4	Atresia/luteolysis	FTH1	39.0193	2.1981	0	0
5	Atresia/luteolysis	EIF1	38.8472	2.32061	0	0
6	Atresia/luteolysis	ANXA1	37.7504	4.10913	0	0
7	Atresia/luteolysis	PAPOLA	36.8405	3.44345	4.15094e-297	9.72098e-294
8	Atresia/luteolysis	SERP1	34.6428	3.19212	5.72868e-263	1.19252e-259
9	Atresia/luteolysis	HMOX1	34.5882	6.29304	3.80205e-262	6.47559e-259
10	Atresia/luteolysis	S100P	34.4153	8.15589	1.4871e-259	2.32173e-256
11	Atresia/luteolysis	HSPB1	33.8199	3.76381	1.00694e-250	1.45116e-247
12	Atresia/luteolysis	LGALS16	33.4816	8.09139	8.92101e-246	1.04459e-242
13	Atresia/luteolysis	SP6	32.8147	6.19576	3.63284e-236	4.0036e-233
14	Atresia/luteolysis	GADD45G	32.4915	5.34377	1.40563e-231	1.19702e-228
15	Atresia/luteolysis	BNIP3	32.3838	4.20609	4.63597e-230	3.61895e-227
16	Atresia/luteolysis	TFAP2C	31.607	4.87398	2.96293e-219	1.79066e-216
17	Atresia/luteolysis	PRR9	31.1906	8.00727	1.42745e-213	6.85725e-211
18	Atresia/luteolysis	GATA2	30.6867	5.15545	8.55165e-207	3.33782e-204
19	Atresia/luteolysis	PABPC1	30.3794	1.79707	1.0284e-202	3.85341e-200
20	Atresia/luteolysis	OAZ1	30.0981	1.47887	5.13133e-199	1.78029e-196
21	Atresia/luteolysis	KRT8	29.4906	1.99018	3.80085e-191	9.89013e-189
22	Atresia/luteolysis	HSD17B1	28.8542	6.08857	4.48333e-183	8.93566e-181
23	Atresia/luteolysis	KRT23	28.5207	7.00833	6.49529e-179	1.13728e-176
24	Atresia/luteolysis	H3F3B	28.1156	1.28023	6.32128e-174	9.39915e-172
25	Atresia/luteolysis	SLC40A1	27.9487	5.33357	6.83934e-172	9.42169e-170
26	Atresia/luteolysis	TINCR	27.586	6.00819	1.64029e-167	2.10485e-165
27	Atresia/luteolysis	CEBPB	27.4921	4.27664	2.18323e-166	2.67339e-164
28	Atresia/luteolysis	FTL	26.7991	1.37429	3.30917e-158	3.22902e-156
29	Atresia/luteolysis	JUND	26.5977	2.57331	7.22411e-156	6.47577e-154
30	Atresia/luteolysis	CLTA	26.5921	1.60941	8.37311e-156	7.47001e-154
31	Atresia/luteolysis	CEBPA	25.8317	4.72727	3.90946e-147	2.65376e-145
32	Atresia/luteolysis	MSX2	25.8293	3.90406	4.15932e-147	2.81317e-145
33	Atresia/luteolysis	FAU	25.7567	0.993402	2.71094e-146	1.79468e-144
34	Atresia/luteolysis	CYP11A1	25.2884	5.57864	4.2811e-141	2.48317e-139
35	Atresia/luteolysis	OVOL1	25.2522	6.4214	1.07214e-140	6.12397e-139
36	Atresia/luteolysis	YWHAZ	24.7591	1.53026	2.47448e-135	1.20102e-133
37	Atresia/luteolysis	UBALD2	24.746	4.43754	3.42566e-135	1.63307e-133
38	Atresia/luteolysis	BASP1	24.6857	1.75629	1.5239e-134	7.15544e-133
39	Atresia/luteolysis	SGK1	24.6282	5.62368	6.3085e-134	2.84795e-132
40	Atresia/luteolysis	NUPR1	24.2009	6.24707	2.17669e-129	8.76996e-128
41	Atresia/luteolysis	RAB11A	24.1867	2.28242	3.07025e-129	1.22908e-127
42	Atresia/luteolysis	HSPB8	23.6647	5.26604	8.33084e-124	2.9338e-122
43	Atresia/luteolysis	RPLP2	22.3407	0.700993	1.48599e-110	3.74193e-109
44	Atresia/luteolysis	ZNF706	22.2375	1.86974	1.4907e-109	3.64599e-108
45	Atresia/luteolysis	DEPP1	22.1592	5.73868	8.50945e-109	2.04653e-107
46	Atresia/luteolysis	RPS26	22.143	0.954261	1.21981e-108	2.92614e-107
47	Atresia/luteolysis	CCNE1	22.1077	4.3838	2.66683e-108	6.34049e-107
48	Atresia/luteolysis	XAGE2	22.0519	4.32807	9.16225e-108	2.15376e-106
49	Atresia/luteolysis	PPP1CB	21.0706	1.90235	1.48062e-98	2.77671e-97
50	Atresia/luteolysis	SDC1	20.9026	5.0985	5.07396e-97	9.20238e-96
51	Atresia/luteolysis	MUC15	20.838	4.77402	1.95674e-96	3.48144e-95
52	Atresia/luteolysis	ERVW-1	20.4978	6.61817	2.25164e-93	3.74639e-92
53	Atresia/luteolysis	LYN	20.4358	3.38439	8.02965e-93	1.31961e-91
54	Atresia/luteolysis	SERPINB9	20.2102	3.47269	7.95761e-91	1.24238e-89
55	Atresia/luteolysis	NEURL1	19.9999	5.09166	5.51312e-89	8.22359e-88
56	Atresia/luteolysis	ZNF114	19.9829	4.84453	7.75143e-89	1.14983e-87
57	Atresia/luteolysis	TDRP	19.8102	2.82759	2.4297e-87	3.48015e-86
58	Atresia/luteolysis	FAM49A	19.5901	4.57147	1.87816e-85	2.54796e-84
59	Atresia/luteolysis	GATA3	19.4068	2.25012	6.75798e-84	8.78022e-83
60	Atresia/luteolysis	RHOU	19.3341	2.94331	2.77608e-83	3.55502e-82
61	Atresia/luteolysis	PRDX1	19.0432	0.661682	7.47928e-81	9.05196e-80
62	Atresia/luteolysis	CCR7	18.7873	5.79174	9.59904e-79	1.10601e-77
63	Atresia/luteolysis	CKS2	18.7176	1.68382	3.55658e-78	4.03344e-77
64	Atresia/luteolysis	TCL1B	18.6829	7.21443	6.81829e-78	7.65372e-77
65	Atresia/luteolysis	CPM	18.6618	5.62781	1.01285e-77	1.13153e-76
66	Atresia/luteolysis	SLC13A4	18.6379	5.22727	1.58478e-77	1.76312e-76
67	Atresia/luteolysis	RDX	18.3883	1.66699	1.62933e-75	1.71203e-74
68	Atresia/luteolysis	MXD1	18.2229	4.58303	3.39724e-74	3.46285e-73
69	Atresia/luteolysis	TNFRSF1B	18.061	5.95209	6.46061e-73	6.41779e-72
70	Atresia/luteolysis	RAP1B	17.8812	2.06961	1.65117e-71	1.58721e-70
71	Atresia/luteolysis	GCM1	17.6302	5.08372	1.44347e-69	1.32631e-68
72	Atresia/luteolysis	PID1	17.5433	3.61117	6.69004e-69	6.09027e-68
73	Atresia/luteolysis	SEC61B	17.4277	0.876614	5.08595e-68	4.54822e-67
74	Atresia/luteolysis	NACA	17.3119	0.539852	3.82758e-67	3.35877e-66
75	Atresia/luteolysis	PPM1B	17.2088	2.74277	2.28027e-66	1.95787e-65
76	Atresia/luteolysis	SELENOT	17.1393	2.35947	7.56115e-66	6.43024e-65
77	Atresia/luteolysis	BTG1	17.1105	2.43141	1.23951e-65	1.04888e-64
78	Atresia/luteolysis	PHLDB3	16.9191	4.17494	3.25113e-64	2.66681e-63
79	Atresia/luteolysis	CTSL	16.862	2.35708	8.56999e-64	6.96266e-63
80	Atresia/luteolysis	LGALSL	16.7665	4.03505	4.28733e-63	3.41801e-62
81	Atresia/luteolysis	PDLIM2	16.7542	2.52183	5.27681e-63	4.19614e-62
82	Atresia/luteolysis	NR2F6	16.3454	2.11708	4.69313e-60	3.49605e-59
83	Atresia/luteolysis	CYP19A1	16.2748	4.12469	1.48987e-59	1.09936e-58
84	Atresia/luteolysis	SOCS1	16.1809	4.15948	6.87445e-59	5.00945e-58
85	Atresia/luteolysis	FDX1	16.1713	2.53883	8.03534e-59	5.84403e-58
86	Atresia/luteolysis	TBX3	16.1656	3.3352	8.82119e-59	6.4081e-58
87	Atresia/luteolysis	FOXO6	16.0693	5.26531	4.18915e-58	2.99214e-57
88	Atresia/luteolysis	RPS29	16.0324	0.459019	7.58664e-58	5.38189e-57
89	Atresia/luteolysis	MLLT1	16.0247	3.84452	8.59486e-58	6.08789e-57
90	Atresia/luteolysis	ARF6	15.7384	2.62122	8.24574e-56	5.59117e-55
91	Atresia/luteolysis	RPS28	15.6927	0.484247	1.69799e-55	1.13898e-54
92	Atresia/luteolysis	UBE2B	15.4385	2.08678	9.02403e-54	5.8198e-53
93	Atresia/luteolysis	EIF4G2	15.4258	1.1594	1.09851e-53	7.06991e-53
94	Atresia/luteolysis	SEC61G	15.1433	0.714058	8.38593e-52	5.16641e-51
95	Atresia/luteolysis	METRNL	15.0991	3.15741	1.64203e-51	1.0037e-50
96	Atresia/luteolysis	CALM1	14.9213	0.631012	2.39696e-50	1.42789e-49
97	Atresia/luteolysis	SLC7A8	14.7657	2.92096	2.4366e-49	1.42166e-48
98	Atresia/luteolysis	CAPN6	14.6454	3.93188	1.44124e-48	8.24731e-48
99	Atresia/luteolysis	CBX3	14.352	1.12839	1.03544e-46	5.68885e-46
100	Atresia/luteolysis	TPT1	14.3355	0.36622	1.31372e-46	7.20931e-46
101	Atresia/luteolysis	ARID3A	14.2489	1.5978	4.55378e-46	2.46575e-45
102	Atresia/luteolysis	HMGA1	14.2163	0.611737	7.25424e-46	3.90653e-45
103	Atresia/luteolysis	GDF15	14.1671	3.92853	1.46451e-45	7.82813e-45
104	Atresia/luteolysis	RPS21	14.0679	0.343849	5.98292e-45	3.16014e-44
105	Atresia/luteolysis	IFRD1	13.9136	2.85136	5.23787e-44	2.70857e-43
106	Atresia/luteolysis	ZNF488	13.8736	6.12247	9.15483e-44	4.70809e-43
107	Atresia/luteolysis	LYPD5	13.6255	6.17933	2.82281e-42	1.40429e-41
108	Atresia/luteolysis	AIF1L	13.609	2.38269	3.54137e-42	1.75848e-41
109	Atresia/luteolysis	MBD3	13.5887	2.918	4.67576e-42	2.31747e-41
110	Atresia/luteolysis	UBC	13.41	0.687948	5.28345e-41	2.54134e-40
111	Atresia/luteolysis	S100A11	13.0932	0.771145	3.59965e-39	1.6623e-38
112	Atresia/luteolysis	UBA52	12.9518	0.186903	2.2955e-38	1.0388e-37
113	Atresia/luteolysis	FHDC1	12.8958	4.1376	4.75406e-38	2.14156e-37
114	Atresia/luteolysis	NUS1	12.8804	2.7531	5.80466e-38	2.61105e-37
115	Atresia/luteolysis	IER2	12.6532	1.38419	1.07407e-36	4.70155e-36
116	Atresia/luteolysis	ADM	12.3872	3.60771	3.06674e-35	1.29931e-34
117	Atresia/luteolysis	SPSB1	12.3196	3.47759	7.10401e-35	2.98216e-34
118	Atresia/luteolysis	EIF2B2	12.2763	3.13048	1.21399e-34	5.06551e-34
119	Atresia/luteolysis	RHOBTB1	12.1785	3.5831	4.04763e-34	1.67142e-33
120	Atresia/luteolysis	MPP1	12.1231	3.09302	7.965e-34	3.26888e-33
121	Atresia/luteolysis	XBP1	11.9111	2.35731	1.03622e-32	4.14644e-32
122	Atresia/luteolysis	DLX3	11.8934	3.52863	1.28063e-32	5.11132e-32
123	Atresia/luteolysis	NOS2	11.883	5.19619	1.45029e-32	5.77989e-32
124	Atresia/luteolysis	SAP18	11.8678	0.696377	1.73992e-32	6.91942e-32
125	Atresia/luteolysis	ALAS1	11.8133	2.99746	3.33346e-32	1.32063e-31
126	Atresia/luteolysis	TNFAIP2	11.8063	4.67582	3.62177e-32	1.43363e-31
127	Atresia/luteolysis	BHLHE40	11.806	3.59847	3.63445e-32	1.43835e-31
128	Atresia/luteolysis	STARD10	11.667	2.50047	1.87983e-31	7.30981e-31
129	Atresia/luteolysis	DAB2	11.5448	3.47442	7.84148e-31	3.00922e-30
130	Atresia/luteolysis	FAM110A	11.4458	3.55879	2.46945e-30	9.35783e-30
131	Atresia/luteolysis	COX7C	11.228	0.21742	2.97175e-29	1.09576e-28
132	Atresia/luteolysis	IL36RN	11.2057	6.14373	3.8226e-29	1.40673e-28
133	Atresia/luteolysis	PLIN2	11.188	2.23711	4.66625e-29	1.71382e-28
134	Atresia/luteolysis	HPGD	11.1433	2.81968	7.72034e-29	2.82005e-28
135	Atresia/luteolysis	TRPV2	11.122	4.93346	9.80982e-29	3.57076e-28
136	Atresia/luteolysis	PSMB1	11.121	0.281022	9.91092e-29	3.60686e-28
137	Atresia/luteolysis	RAB9A	11.0952	1.97569	1.32438e-28	4.80856e-28
138	Atresia/luteolysis	ATP6V1F	11.0884	1.0205	1.42875e-28	5.18451e-28
139	Atresia/luteolysis	RPL13A	11.0847	0.351773	1.489e-28	5.40104e-28
140	Atresia/luteolysis	NPB	10.9995	5.37024	3.84358e-28	1.38453e-27
141	Atresia/luteolysis	REEP1	10.9241	3.88841	8.84174e-28	3.15524e-27
142	Atresia/luteolysis	ERVV-1	10.9059	5.72163	1.08037e-27	3.84805e-27
143	Atresia/luteolysis	HERPUD1	10.9028	2.70585	1.11792e-27	3.97951e-27
144	Atresia/luteolysis	BRI3	10.7847	0.744036	4.06643e-27	1.42828e-26
145	Atresia/luteolysis	RPL27A	10.7766	0.222583	4.43763e-27	1.55749e-26
146	Atresia/luteolysis	TINAGL1	10.7125	2.80804	8.89591e-27	3.09671e-26
147	Atresia/luteolysis	EDF1	10.6729	0.405158	1.36314e-26	4.72583e-26
148	Atresia/luteolysis	APOA2	10.6647	4.73704	1.48812e-26	5.15722e-26
149	Atresia/luteolysis	PLEKHF1	10.6417	4.15773	1.90588e-26	6.59767e-26
150	Atresia/luteolysis	HSD3B1	10.527	3.26497	6.48696e-26	2.21412e-25
151	Atresia/luteolysis	ABHD5	10.489	2.96125	9.70055e-26	3.29418e-25
152	Atresia/luteolysis	CD63	10.4776	0.249613	1.09495e-25	3.71293e-25
153	Atresia/luteolysis	RRM2	10.4147	2.45128	2.12571e-25	7.14866e-25
154	Atresia/luteolysis	KRT7	10.4135	1.8786	2.15068e-25	7.23134e-25
155	Atresia/luteolysis	HEXIM1	10.3999	2.72463	2.48183e-25	8.32684e-25
156	Atresia/luteolysis	SDF2L1	10.3979	1.9071	2.53465e-25	8.50101e-25
157	Atresia/luteolysis	SLC3A2	10.2657	1.33709	1.00544e-24	3.31928e-24
158	Atresia/luteolysis	DDIT3	10.1446	3.79149	3.50306e-24	1.14159e-23
159	Atresia/luteolysis	HSP90AA1	10.0615	0.315294	8.17561e-24	2.63904e-23
160	Atresia/luteolysis	APELA	9.84043	2.98516	7.53901e-23	2.37424e-22
161	Atresia/luteolysis	GRAMD2B	9.53462	2.83075	1.50435e-21	4.58798e-21
162	Atresia/luteolysis	AP2S1	9.44946	0.550463	3.40583e-21	1.029e-20
163	Atresia/luteolysis	ERVFRD-1	9.39777	6.42206	5.57299e-21	1.67431e-20
164	Atresia/luteolysis	LYPD3	9.35366	4.30057	8.4668e-21	2.52951e-20
165	Atresia/luteolysis	RPL23A	9.33683	-0.00609646	9.92619e-21	2.96032e-20
166	Atresia/luteolysis	GREM2	9.32655	3.0132	1.09374e-20	3.25773e-20
167	Atresia/luteolysis	GPX4	9.27353	0.225703	1.80084e-20	5.33588e-20
168	Atresia/luteolysis	SH2D4A	9.17005	2.51459	4.72786e-20	1.38487e-19
169	Atresia/luteolysis	CTNNB1	9.11856	0.911029	7.61317e-20	2.21824e-19
170	Atresia/luteolysis	IRX4	9.09532	3.89654	9.4308e-20	2.7423e-19
171	Atresia/luteolysis	RPS11	8.98513	0.21263	2.58441e-19	7.43419e-19
172	Atresia/luteolysis	SH2B2	8.88653	3.22196	6.305e-19	1.79711e-18
173	Atresia/luteolysis	INSL4	8.82646	6.12131	1.08043e-18	3.06416e-18
174	Atresia/luteolysis	MED10	8.69934	2.03978	3.33832e-18	9.3544e-18
175	Atresia/luteolysis	C1orf115	8.69525	3.46322	3.46063e-18	9.69422e-18
176	Atresia/luteolysis	CCKBR	8.69378	2.28818	3.50576e-18	9.81771e-18
177	Atresia/luteolysis	ZNF750	8.64377	4.7109	5.43863e-18	1.51581e-17
178	Atresia/luteolysis	PHKG2	8.61722	2.57933	6.85976e-18	1.90679e-17
179	Atresia/luteolysis	PRR5	8.60824	2.5376	7.419e-18	2.06041e-17
180	Atresia/luteolysis	TENT5A	8.60324	2.48692	7.74976e-18	2.15131e-17
181	Atresia/luteolysis	RPL36	8.548	0.153433	1.25243e-17	3.45469e-17
182	Atresia/luteolysis	COPE	8.54114	0.61505	1.32906e-17	3.6639e-17
183	Atresia/luteolysis	RPL24	8.52404	0.119683	1.54082e-17	4.23957e-17
184	Atresia/luteolysis	RPL28	8.39471	0.181359	4.67049e-17	1.26832e-16
185	Atresia/luteolysis	CSNK1A1	8.35263	0.948913	6.67568e-17	1.805e-16
186	Atresia/luteolysis	NDUFC2	8.11531	0.372668	4.84559e-16	1.28368e-15
187	Atresia/luteolysis	RPS19BP1	8.11446	1.11174	4.87951e-16	1.29231e-15
188	Atresia/luteolysis	ARHGAP18	8.08643	2.33612	6.14393e-16	1.62373e-15
189	Atresia/luteolysis	PWWP2B	8.08121	3.22814	6.41288e-16	1.69434e-15
190	Atresia/luteolysis	SMIM13	8.04439	2.7253	8.66728e-16	2.27968e-15
191	Atresia/luteolysis	GAST	7.94578	6.86525	1.92975e-15	5.02487e-15
192	Atresia/luteolysis	VEGFA	7.87128	2.78011	3.5102e-15	9.08087e-15
193	Atresia/luteolysis	CDC42EP1	7.86797	2.75231	3.60445e-15	9.32211e-15
194	Atresia/luteolysis	PLA2G16	7.7925	1.60848	6.56944e-15	1.68763e-14
195	Atresia/luteolysis	EHD1	7.78764	2.98531	6.82711e-15	1.75286e-14
196	Atresia/luteolysis	PSMB6	7.74167	0.277517	9.81193e-15	2.51129e-14
197	Atresia/luteolysis	RPL27	7.67326	-0.0281137	1.67678e-14	4.26017e-14
198	Atresia/luteolysis	LCP1	7.56927	1.56273	3.75338e-14	9.46174e-14
199	Atresia/luteolysis	KYNU	7.53649	4.39377	4.82795e-14	1.21444e-13
200	Early GC I	PAPOLA	77.7288	2.71245	0	0
201	Early GC I	ADGRL3	77.6094	3.84928	0	0
202	Early GC I	SLC7A8	75.7385	3.98242	0	0
203	Early GC I	GATA3	74.3531	3.04	0	0
204	Early GC I	CCKBR	73.8092	4.23944	0	0
205	Early GC I	GATA2	72.6817	4.26921	0	0
206	Early GC I	LCP1	70.5847	3.28406	0	0
207	Early GC I	MED12L	69.7084	3.03827	0	0
208	Early GC I	RBM47	69.0584	2.8275	0	0
209	Early GC I	GNA12	67.6673	2.86106	0	0
210	Early GC I	STS	67.3827	3.06158	0	0
211	Early GC I	CEBPA	66.4548	3.82707	0	0
212	Early GC I	SLC7A2	66.1426	2.67361	0	0
213	Early GC I	CLDN4	66.126	2.75807	0	0
214	Early GC I	NLRP2	65.9914	3.18101	0	0
215	Early GC I	PRKCH	65.736	3.30181	0	0
216	Early GC I	GAB2	64.9747	2.71956	0	0
217	Early GC I	GRHL1	64.3202	3.60002	0	0
218	Early GC I	CLMP	64.3007	3.06324	0	0
219	Early GC I	MSX2	63.5665	3.15948	0	0
220	Early GC I	NR2F2	61.8733	2.43438	0	0
221	Early GC I	BZW2	61.6555	1.82251	0	0
222	Early GC I	TINAGL1	61.3844	3.58954	0	0
223	Early GC I	DOCK9	59.5674	2.39333	0	0
224	Early GC I	NET1	59.3897	2.43308	0	0
225	Early GC I	TDRP	59.2795	2.49705	0	0
226	Early GC I	LYN	59.2484	3.15947	0	0
227	Early GC I	PGF	59.2406	4.22673	0	0
228	Early GC I	ELMO1	58.737	2.50411	0	0
229	Early GC I	SLC3A2	58.6484	1.95396	0	0
230	Early GC I	TFAP2C	58.5267	3.12862	0	0
231	Early GC I	SH2D4A	57.7586	2.80788	0	0
232	Early GC I	RAPGEF1	57.318	2.38604	0	0
233	Early GC I	KSR1	57.3001	2.66662	0	0
234	Early GC I	ATP6V1C2	57.2937	4.15668	0	0
235	Early GC I	PLIN2	57.2037	2.36366	0	0
236	Early GC I	NHS	57.0068	2.73375	0	0
237	Early GC I	FYB1	56.8029	4.65449	0	0
238	Early GC I	C4orf19	56.5632	2.92553	0	0
239	Early GC I	STARD10	56.5326	2.40832	0	0
240	Early GC I	ZFHX3	56.2251	1.95531	0	0
241	Early GC I	SMARCA2	56.0864	2.7238	0	0
242	Early GC I	GREM2	56.0646	4.98704	0	0
243	Early GC I	DLG5	55.9618	2.56825	0	0
244	Early GC I	SP6	55.957	4.22219	0	0
245	Early GC I	TENT5A	55.9436	2.92697	0	0
246	Early GC I	ARID3A	55.9194	1.74266	0	0
247	Early GC I	CCSER1	55.5513	2.55851	0	0
248	Early GC I	GCM1	55.4937	5.77724	0	0
249	Early GC I	REEP1	54.7831	5.0885	0	0
250	Early GC I	SGPP1	54.3416	2.23616	0	0
251	Early GC I	CBLB	54.0029	2.35957	0	0
252	Early GC I	DLX3	53.9742	3.44467	0	0
253	Early GC I	ABCG2	53.6205	2.27196	0	0
254	Early GC I	SPINT2	53.5088	1.63987	0	0
255	Early GC I	MBNL2	53.3058	2.06093	0	0
256	Early GC I	HMOX1	53.2046	3.71131	0	0
257	Early GC I	CYP11A1	53.164	4.19768	0	0
258	Early GC I	PLA2G16	52.4379	2.17084	0	0
259	Early GC I	CEBPB	51.8113	2.61341	0	0
260	Early GC I	TCF7L2	51.684	1.73048	0	0
261	Early GC I	PID1	51.5837	3.42272	0	0
262	Early GC I	VGLL1	51.4851	2.94163	0	0
263	Early GC I	CLDN7	51.2952	1.98685	0	0
264	Early GC I	DNMT3B	51.2447	2.17383	0	0
265	Early GC I	SDF2L1	51.1192	1.81215	0	0
266	Early GC I	TGFBR2	51.1148	3.03563	0	0
267	Early GC I	B4GALT1	51.0911	1.84483	0	0
268	Early GC I	TET2	50.9516	2.71284	0	0
269	Early GC I	FMNL2	50.9429	2.12925	0	0
270	Early GC I	CSF3R	50.755	4.8063	0	0
271	Early GC I	WWC1	50.7004	2.31349	0	0
272	Early GC I	LAMA1	50.0962	1.87196	0	0
273	Early GC I	TENM3	50.074	1.72978	0	0
274	Early GC I	VEGFA	50.0474	3.24141	0	0
275	Early GC I	PTN	50.0461	2.27814	0	0
276	Early GC I	PPARG	49.99	2.50084	0	0
277	Early GC I	SPINT1	49.8346	1.90273	0	0
278	Early GC I	AIF1L	49.7296	2.00227	0	0
279	Early GC I	BNIP3	49.4894	2.01524	0	0
280	Early GC I	CAPN6	49.4486	3.86548	0	0
281	Early GC I	PPARD	49.4327	2.76177	0	0
282	Early GC I	XAGE2	49.3187	3.54033	0	0
283	Early GC I	CTNNB1	49.2298	1.56371	0	0
284	Early GC I	MUC15	49.179	4.61017	0	0
285	Early GC I	LRPAP1	49.1641	1.43882	0	0
286	Early GC I	THRB	48.9602	2.45646	0	0
287	Early GC I	ARHGAP24	48.884	2.22153	0	0
288	Early GC I	PERP	48.658	1.57282	0	0
289	Early GC I	P2RY14	48.6396	2.85471	0	0
290	Early GC I	SH3BP5	48.5674	2.07129	0	0
291	Early GC I	FBLN1	48.4972	1.55735	0	0
292	Early GC I	SMAGP	48.1846	2.00074	0	0
293	Early GC I	AAK1	47.9761	1.68402	0	0
294	Early GC I	CDH1	47.9671	1.81001	0	0
295	Early GC I	RIN3	47.873	3.21084	0	0
296	Early GC I	TTC7B	47.8224	2.26023	0	0
297	Early GC I	DNAJC15	47.6387	1.33835	0	0
298	Early GC I	GSE1	47.5767	1.99576	0	0
299	Early GC I	SHISA5	47.2746	1.64793	0	0
300	Early GC I	CCNE1	47.2546	3.06524	0	0
301	Early GC I	MTUS1	47.2364	3.19891	0	0
302	Early GC I	NFE2L3	47.2342	3.19147	0	0
303	Early GC I	CGA	47.1369	4.03929	0	0
304	Early GC I	RHOU	46.9627	2.03734	0	0
305	Early GC I	CTSL	46.9539	1.87756	0	0
306	Early GC I	LY6E	46.9192	1.56201	0	0
307	Early GC I	L1TD1	46.8931	1.83915	0	0
308	Early GC I	CTSV	46.8312	1.88236	0	0
309	Early GC I	MBNL3	46.7108	2.66977	0	0
310	Early GC I	HIC2	46.5446	2.03942	0	0
311	Early GC I	SERPINB9	46.4109	2.30804	0	0
312	Early GC I	CSF2RA	46.402	2.21169	0	0
313	Early GC I	SELENOM	46.079	1.94974	0	0
314	Early GC I	CEBPD	46.0106	2.1151	0	0
315	Early GC I	COBL	45.8741	2.01382	0	0
316	Early GC I	EPB41L4B	45.8009	3.33628	0	0
317	Early GC I	TYRO3	45.665	2.39424	0	0
318	Early GC I	CD55	45.5772	2.31958	0	0
319	Early GC I	GLDC	45.5567	2.03265	0	0
320	Early GC I	NABP1	45.4403	2.06355	0	0
321	Early GC I	MPZL1	45.0649	1.46021	0	0
322	Early GC I	KIAA1217	45.0488	1.58135	0	0
323	Early GC I	ERRFI1	44.9782	1.94796	0	0
324	Early GC I	NRP1	44.9357	2.71806	0	0
325	Early GC I	SEMA6A	44.9267	1.62986	0	0
326	Early GC I	NCOA3	44.9064	1.89725	0	0
327	Early GC I	GRAMD2B	44.8219	3.23901	0	0
328	Early GC I	PPM1B	44.7901	2.35725	0	0
329	Early GC I	RAB11FIP4	44.7158	2.14182	0	0
330	Early GC I	RASAL2	44.5823	1.7111	0	0
331	Early GC I	CD9	44.5408	1.73536	0	0
332	Early GC I	TUSC3	44.3825	1.37573	0	0
333	Early GC I	FHDC1	44.2508	4.43253	0	0
334	Early GC I	ARF6	44.1495	1.70068	0	0
335	Early GC I	MAN1A2	44.0292	2.02416	0	0
336	Early GC I	SHANK2	43.8485	1.9631	0	0
337	Early GC I	MPP1	43.8459	2.27356	0	0
338	Early GC I	CRIM1	43.804	1.63694	0	0
339	Early GC I	PLEKHA6	43.4377	2.90224	0	0
340	Early GC I	TACC1	43.3629	1.57647	0	0
341	Early GC I	FURIN	43.3594	2.11973	0	0
342	Early GC I	TRIM33	43.2516	1.50329	0	0
343	Early GC I	UBALD2	43.0183	2.51377	0	0
344	Early GC I	NR2F6	42.8786	1.41563	0	0
345	Early GC I	SYNE2	42.6757	1.50992	0	0
346	Early GC I	VWA1	42.5779	1.99623	0	0
347	Early GC I	METRNL	42.422	2.05973	0	0
348	Early GC I	SH3KBP1	42.419	1.63259	0	0
349	Early GC I	ASAP1	42.2953	1.41444	0	0
350	Early GC I	RNF149	42.2065	1.65738	0	0
351	Early GC I	PLCL2	41.9896	2.63492	0	0
352	Early GC I	FAM76A	41.7599	2.09325	0	0
353	Early GC I	PAXX	41.7269	1.33533	0	0
354	Early GC I	EPCAM	41.7195	1.55935	0	0
355	Early GC I	CCR7	41.6804	5.44173	0	0
356	Early GC I	ATP10D	41.506	2.55114	0	0
357	Early GC I	JUP	41.4109	1.45496	0	0
358	Early GC I	PRR5	41.4067	1.88866	0	0
359	Early GC I	PFKP	41.2938	1.46094	0	0
360	Early GC I	ZDHHC14	41.1194	2.34896	0	0
361	Early GC I	OAZ1	41.0329	0.860492	0	0
362	Early GC I	TMEM54	41.025	1.40863	0	0
363	Early GC I	ZNRF1	40.966	1.40808	0	0
364	Early GC I	GHR	40.965	2.59551	0	0
365	Early GC I	SNX5	40.7412	1.39648	0	0
366	Early GC I	RCOR1	40.6564	1.53666	0	0
367	Early GC I	OVOL1	40.6372	4.61894	0	0
368	Early GC I	MAML3	40.6358	1.62162	0	0
369	Early GC I	GADD45G	40.5854	2.92297	0	0
370	Early GC I	SLC5A6	40.5599	1.69734	0	0
371	Early GC I	SYNJ2	40.556	2.06617	0	0
372	Early GC I	CYP19A1	40.5389	4.36945	0	0
373	Early GC I	PPFIA1	40.4829	1.71305	0	0
374	Early GC I	BHLHE40	40.4213	3.12629	0	0
375	Early GC I	TPD52	40.3125	1.52086	0	0
376	Early GC I	FAM49A	40.1231	3.36896	0	0
377	Early GC I	DUSP5	40.1171	2.33898	0	0
378	Early GC I	MYO9B	40.1108	1.60286	0	0
379	Early GC I	DPF3	40.0682	2.74539	0	0
380	Early GC I	KRT7	40.044	1.69549	0	0
381	Early GC I	F11R	39.9732	1.58724	0	0
382	Early GC I	MDM2	39.9521	1.57645	0	0
383	Early GC I	RPLP2	39.731	0.682146	0	0
384	Early GC I	EFHD2	39.7258	1.98468	0	0
385	Early GC I	SPCS3	39.7103	1.13595	0	0
386	Early GC I	ERVMER34-1	39.6052	4.17294	0	0
387	Early GC I	TMEM191C	39.5954	2.03008	0	0
388	Early GC I	MAP7	39.5127	1.80543	0	0
389	Early GC I	ARHGAP18	39.4917	2.33397	0	0
390	Early GC I	TEAD3	39.4901	1.78973	0	0
391	Early GC I	ATP2B4	39.4818	1.78277	0	0
392	Early GC I	DDB1	39.4726	1.33818	0	0
393	Early GC I	RREB1	39.4582	1.5022	0	0
394	Early GC I	PLPP3	39.3585	2.00715	0	0
395	Early GC I	YY1AP1	39.3404	2.19264	0	0
396	Early GC I	ALAS1	39.3139	2.15272	0	0
397	Early GC I	SELENOT	39.296	1.3414	0	0
398	Early GC I	MAP3K8	39.2229	2.3839	0	0
399	Early GC I	LGR4	39.1908	1.51996	0	0
400	Early GC II	ARHGAP29	168.625	3.35586	0	0
401	Early GC II	ANXA3	167.659	3.14422	0	0
402	Early GC II	CTSV	166.546	3.17092	0	0
403	Early GC II	SLC38A1	162.138	2.33396	0	0
404	Early GC II	GABRP	162.109	4.38901	0	0
405	Early GC II	EPAS1	160.558	3.73812	0	0
406	Early GC II	KRT19	153.41	2.78152	0	0
407	Early GC II	TMTC2	152.844	2.90202	0	0
408	Early GC II	GLB1	151.669	2.74969	0	0
409	Early GC II	CCBE1	151.634	3.29167	0	0
410	Early GC II	GRHL2	150.775	3.22816	0	0
411	Early GC II	IGFBP3	146.999	3.54166	0	0
412	Early GC II	SESN3	145.376	2.54762	0	0
413	Early GC II	TPM1	144.028	2.00373	0	0
414	Early GC II	KIAA1217	143.601	2.2767	0	0
415	Early GC II	RYR2	143.188	3.31153	0	0
416	Early GC II	PAPPA2	141.742	4.77114	0	0
417	Early GC II	L1TD1	141.21	2.66106	0	0
418	Early GC II	LYPD6B	140.322	3.42358	0	0
419	Early GC II	CDH3	140.193	2.88425	0	0
420	Early GC II	TBC1D1	139.414	2.15373	0	0
421	Early GC II	KANK4	139.247	3.45753	0	0
422	Early GC II	AHNAK	138.513	2.17249	0	0
423	Early GC II	MID1	138.006	2.21196	0	0
424	Early GC II	SLC7A2	137.996	2.4463	0	0
425	Early GC II	EDNRB	137.664	2.99444	0	0
426	Early GC II	KRT18	137.217	2.20681	0	0
427	Early GC II	SDK1	137.114	2.44108	0	0
428	Early GC II	STOM	136.903	3.12906	0	0
429	Early GC II	EPCAM	136.456	2.44046	0	0
430	Early GC II	ITGB5	136.219	2.87585	0	0
431	Early GC II	HAPLN1	136.145	2.53299	0	0
432	Early GC II	KRT8	136.089	2.03169	0	0
433	Early GC II	CDH1	135.929	2.49294	0	0
434	Early GC II	ANKS1A	135.748	2.61502	0	0
435	Early GC II	RHOU	135.728	2.6218	0	0
436	Early GC II	VTCN1	135.001	3.56627	0	0
437	Early GC II	SPATS2L	134.089	2.42169	0	0
438	Early GC II	LYPD6	133.938	2.76977	0	0
439	Early GC II	RIMS2	133.462	2.45196	0	0
440	Early GC II	FUT8	132.984	2.15316	0	0
441	Early GC II	MPZL1	132.502	1.96958	0	0
442	Early GC II	FBLN1	131.973	1.89373	0	0
443	Early GC II	LRP2	131.551	2.31479	0	0
444	Early GC II	GATA3	130.884	2.28303	0	0
445	Early GC II	FST	130.512	2.48326	0	0
446	Early GC II	ADAMTS18	130.393	3.32363	0	0
447	Early GC II	PATJ	129.873	2.14525	0	0
448	Early GC II	KRT7	129.03	2.99156	0	0
449	Early GC II	LIMA1	128.999	2.1311	0	0
450	Early GC II	PTN	128.284	2.81998	0	0
451	Early GC II	PERP	128.003	1.8186	0	0
452	Early GC II	HAND1	127.632	2.50722	0	0
453	Early GC II	RBPMS	127.585	1.7003	0	0
454	Early GC II	KCNQ5	127.288	3.66727	0	0
455	Early GC II	CLDN6	127.196	2.0731	0	0
456	Early GC II	S100A11	126.388	1.67821	0	0
457	Early GC II	DOCK9	126.19	2.45107	0	0
458	Early GC II	DCAF6	126.007	2.30722	0	0
459	Early GC II	PKP2	125.909	2.02772	0	0
460	Early GC II	OSBPL9	125.861	1.7282	0	0
461	Early GC II	S100A10	125.642	1.73315	0	0
462	Early GC II	SLIT3	123.069	3.00884	0	0
463	Early GC II	RAB31	122.882	2.12159	0	0
464	Early GC II	LIFR	122.678	2.57864	0	0
465	Early GC II	PDLIM1	122.618	1.74311	0	0
466	Early GC II	MEIS1	122.121	2.57657	0	0
467	Early GC II	FAM107B	122.049	1.98828	0	0
468	Early GC II	LGALS3	121.98	2.81595	0	0
469	Early GC II	TDRP	121.651	1.96538	0	0
470	Early GC II	SNX2	121.155	1.6456	0	0
471	Early GC II	ENPEP	120.846	2.68493	0	0
472	Early GC II	FREM2	120.766	2.49797	0	0
473	Early GC II	EPB41L3	120.653	2.82737	0	0
474	Early GC II	MTUS2	120.371	3.78844	0	0
475	Early GC II	SUCO	120.085	1.80528	0	0
476	Early GC II	KCNMA1	120.05	3.37069	0	0
477	Early GC II	SH3KBP1	119.914	2.14427	0	0
478	Early GC II	PRSS8	119.687	2.23321	0	0
479	Early GC II	DNAJC15	119.203	1.48961	0	0
480	Early GC II	MANBA	119.044	2.27734	0	0
481	Early GC II	ST3GAL1	118.897	2.61491	0	0
482	Early GC II	RBM47	118.749	1.98431	0	0
483	Early GC II	UPP1	118.483	2.23359	0	0
484	Early GC II	DSP	117.876	1.78948	0	0
485	Early GC II	CCSER1	117.385	2.6934	0	0
486	Early GC II	FOXO1	117.384	2.35758	0	0
487	Early GC II	PLD5	117.302	3.52799	0	0
488	Early GC II	WNT6	116.624	2.59289	0	0
489	Early GC II	SPOPL	116.318	2.26977	0	0
490	Early GC II	THRB	116.242	3.02867	0	0
491	Early GC II	BNC2	116.1	1.95743	0	0
492	Early GC II	ATP2B1	115.371	1.63061	0	0
493	Early GC II	OLFML3	114.718	2.39502	0	0
494	Early GC II	STS	114.51	2.55458	0	0
495	Early GC II	TANC2	114.09	1.94187	0	0
496	Early GC II	NPC2	114.003	1.42068	0	0
497	Early GC II	RAB25	113.658	2.1174	0	0
498	Early GC II	VAMP8	113.489	1.77393	0	0
499	Early GC II	ANK3	113.385	1.80721	0	0
500	Early GC II	CLDN7	113.324	1.95888	0	0
501	Early GC II	P2RY6	112.915	2.60549	0	0
502	Early GC II	TSTD1	112.631	1.61615	0	0
503	Early GC II	GAS7	112.471	2.76461	0	0
504	Early GC II	EZR	112.421	1.68397	0	0
505	Early GC II	TLE4	112.293	1.64906	0	0
506	Early GC II	TFAP2A	112.05	1.97407	0	0
507	Early GC II	PRSS12	111.924	3.64005	0	0
508	Early GC II	FLNB	111.66	1.68624	0	0
509	Early GC II	IGFBP5	111.562	2.81752	0	0
510	Early GC II	MYO5B	111.527	2.57267	0	0
511	Early GC II	IGFBP7	111.378	3.06975	0	0
512	Early GC II	SEMA5A	111.373	2.62291	0	0
513	Early GC II	PLXDC2	111.345	1.80913	0	0
514	Early GC II	P3H2	111.11	2.2196	0	0
515	Early GC II	ABCG2	111.003	2.14817	0	0
516	Early GC II	TENM4	110.453	2.60344	0	0
517	Early GC II	CRIM1	110.123	1.96016	0	0
518	Early GC II	PRKCH	110.091	2.33061	0	0
519	Early GC II	TMEM97	109.886	1.84338	0	0
520	Early GC II	ESYT2	109.864	1.88451	0	0
521	Early GC II	UBL3	109.8	1.82416	0	0
522	Early GC II	TLN2	109.699	1.95734	0	0
523	Early GC II	AMOT	109.65	1.73436	0	0
524	Early GC II	SEMA6A	109.482	1.84472	0	0
525	Early GC II	AP1M2	109.396	2.1008	0	0
526	Early GC II	KLF6	108.897	1.83884	0	0
527	Early GC II	CLDN4	108.762	1.84956	0	0
528	Early GC II	EHBP1	108.697	1.73408	0	0
529	Early GC II	C1GALT1	108.685	1.76877	0	0
530	Early GC II	FAM110B	108.343	2.07085	0	0
531	Early GC II	SLC2A3	107.735	1.69345	0	0
532	Early GC II	WWC3	107.725	1.72798	0	0
533	Early GC II	TBCA	107.719	1.10009	0	0
534	Early GC II	LRCH1	107.445	2.02433	0	0
535	Early GC II	WFDC2	107.048	1.71822	0	0
536	Early GC II	KIAA1551	106.9	1.75724	0	0
537	Early GC II	ARHGAP24	106.569	2.40284	0	0
538	Early GC II	UBASH3B	106.135	2.83873	0	0
539	Early GC II	DSTN	105.975	1.12186	0	0
540	Early GC II	F11R	105.909	2.06214	0	0
541	Early GC II	NRXN3	105.778	1.90764	0	0
542	Early GC II	PPFIBP1	105.544	1.62859	0	0
543	Early GC II	PRSS23	105.431	2.09986	0	0
544	Early GC II	EMP2	105.26	1.69229	0	0
545	Early GC II	FAM84B	104.948	2.30228	0	0
546	Early GC II	TACC1	104.231	1.71167	0	0
547	Early GC II	ASAP1	104.061	1.51056	0	0
548	Early GC II	SNX24	103.901	1.65801	0	0
549	Early GC II	CBLB	103.744	1.79722	0	0
550	Early GC II	ESRP1	103.726	2.24039	0	0
551	Early GC II	PHLDA1	103.346	2.39718	0	0
552	Early GC II	SCGB3A2	103.333	2.87924	0	0
553	Early GC II	DMKN	103.063	1.48231	0	0
554	Early GC II	CAPN2	103.02	1.72628	0	0
555	Early GC II	SPINT2	103.005	1.4526	0	0
556	Early GC II	ACKR3	102.494	2.79914	0	0
557	Early GC II	RASGRF2	102.375	3.49453	0	0
558	Early GC II	COBL	102.371	2.19498	0	0
559	Early GC II	GUCY1A1	102.273	2.54804	0	0
560	Early GC II	TCF7L2	102.164	1.40011	0	0
561	Early GC II	SLC7A5	101.78	1.73393	0	0
562	Early GC II	AHR	101.775	3.92697	0	0
563	Early GC II	SPSB4	101.602	1.88759	0	0
564	Early GC II	ITGB6	101.584	4.0423	0	0
565	Early GC II	PRR15	101.4	3.74784	0	0
566	Early GC II	FRAS1	101.361	1.59873	0	0
567	Early GC II	TACSTD2	101.226	2.32466	0	0
568	Early GC II	PDZRN3	101.221	2.29244	0	0
569	Early GC II	SDC4	101.151	1.78359	0	0
570	Early GC II	TSPAN15	100.653	2.09037	0	0
571	Early GC II	TANC1	100.551	1.72898	0	0
572	Early GC II	MBNL2	100.419	1.84003	0	0
573	Early GC II	COL12A1	100.016	2.96345	0	0
574	Early GC II	KDM6A	99.87	1.43211	0	0
575	Early GC II	LY6E	99.7025	1.45144	0	0
576	Early GC II	SPINT1	99.7012	1.55253	0	0
577	Early GC II	PCDH11X	99.4946	1.78984	0	0
578	Early GC II	ZFP36L2	98.9909	1.86353	0	0
579	Early GC II	SHANK2	98.8602	2.16393	0	0
580	Early GC II	LHFPL6	98.687	1.69281	0	0
581	Early GC II	LAMB1	98.5732	1.50203	0	0
582	Early GC II	HSPG2	98.4458	1.64408	0	0
583	Early GC II	BZW2	98.3435	1.29737	0	0
584	Early GC II	PRRG4	98.1784	3.30025	0	0
585	Early GC II	MYOF	98.0909	1.66777	0	0
586	Early GC II	LRRN1	98.076	1.55136	0	0
587	Early GC II	ANXA1	97.9219	1.69052	0	0
588	Early GC II	TMEM54	97.5634	1.48811	0	0
589	Early GC II	GNAQ	97.2445	1.33365	0	0
590	Early GC II	UGP2	97.239	1.38201	0	0
591	Early GC II	FOXN3	96.98	1.37886	0	0
592	Early GC II	SERINC5	96.9166	1.52354	0	0
593	Early GC II	MAGI3	96.8286	1.83069	0	0
594	Early GC II	IQGAP1	96.595	1.32664	0	0
595	Early GC II	KCTD12	96.54	2.52304	0	0
596	Early GC II	MAML2	96.3046	1.60037	0	0
597	Early GC II	TCEAL9	96.2349	1.23308	0	0
598	Early GC II	SLC35F2	96.1188	2.00709	0	0
599	Early GC II	HECW2	96.0735	2.29805	0	0
600	Early GC III	WFDC2	100.925	2.19699	0	0
601	Early GC III	CLDN7	100.801	2.45289	0	0
602	Early GC III	HAPLN1	99.5559	2.54946	0	0
603	Early GC III	EPCAM	99.3174	2.26016	0	0
604	Early GC III	APOE	99.0696	1.63446	0	0
605	Early GC III	LY6E	93.4544	1.86189	0	0
606	Early GC III	CLDN4	87.55	2.09728	0	0
607	Early GC III	RBM47	86.9119	2.03833	0	0
608	Early GC III	SPINT2	86.4785	1.60879	0	0
609	Early GC III	SPINT1	85.4046	1.98113	0	0
610	Early GC III	CLDN3	84.6943	3.05901	0	0
611	Early GC III	CD9	84.079	1.92979	0	0
612	Early GC III	PATJ	82.0069	1.78826	0	0
613	Early GC III	CDH1	79.4945	1.81124	0	0
614	Early GC III	PCDH11X	79.1784	1.9842	0	0
615	Early GC III	IER2	78.5131	1.63345	0	0
616	Early GC III	PRSS8	77.1031	1.88901	0	0
617	Early GC III	CYB5A	74.8742	1.43502	0	0
618	Early GC III	SLC1A3	74.0042	1.66256	0	0
619	Early GC III	AP1M2	72.0597	1.83534	0	0
620	Early GC III	CITED4	71.2197	2.28681	0	0
621	Early GC III	VAMP8	71.1391	1.44574	0	0
622	Early GC III	RAB25	71.0484	1.67706	0	0
623	Early GC III	APOC1	70.6649	1.496	0	0
624	Early GC III	CYBA	69.1689	1.11269	0	0
625	Early GC III	LAPTM4B	68.5785	1.11354	0	0
626	Early GC III	IFITM3	68.2985	1.13296	0	0
627	Early GC III	SLC8A1	68.1243	2.20939	0	0
628	Early GC III	RABGAP1L	67.9511	1.35027	0	0
629	Early GC III	CLDN6	67.7091	1.40916	0	0
630	Early GC III	FAM184A	65.773	1.75317	0	0
631	Early GC III	ACOXL	65.7113	2.58661	0	0
632	Early GC III	TM7SF2	65.1741	1.32782	0	0
633	Early GC III	TMEM54	65.058	1.3347	0	0
634	Early GC III	GAS6	63.7252	1.62276	0	0
635	Early GC III	LAPTM4A	63.5937	1.03992	0	0
636	Early GC III	COX7C	63.1822	0.842759	0	0
637	Early GC III	KDM6A	62.4631	1.19917	0	0
638	Early GC III	NDUFA13	62.203	1.01144	0	0
639	Early GC III	MXRA8	62.085	1.36169	0	0
640	Early GC III	TMEM160	62.002	1.03666	0	0
641	Early GC III	CYSTM1	61.3294	1.19305	0	0
642	Early GC III	PPDPF	61.0357	0.910246	0	0
643	Early GC III	SLC2A3	61.0015	1.33263	0	0
644	Early GC III	CSTB	60.8862	0.961855	0	0
645	Early GC III	ITM2B	60.8006	0.981975	0	0
646	Early GC III	PKP2	60.5345	1.24687	0	0
647	Early GC III	NENF	60.4701	1.16356	0	0
648	Early GC III	AIG1	60.4557	1.19889	0	0
649	Early GC III	DMKN	60.2191	1.14058	0	0
650	Early GC III	B4GALT1	60.1873	1.32251	0	0
651	Early GC III	GSTK1	59.9257	1.25348	0	0
652	Early GC III	TSTD1	59.8599	1.16208	0	0
653	Early GC III	GRHL2	59.5718	1.33712	0	0
654	Early GC III	SRI	59.2975	1.00704	0	0
655	Early GC III	FOS	58.9911	1.40579	0	0
656	Early GC III	EZR	58.9408	1.03901	0	0
657	Early GC III	ISYNA1	58.8125	1.01481	0	0
658	Early GC III	ISG15	58.5319	1.22294	0	0
659	Early GC III	SAT1	57.4806	1.23542	0	0
660	Early GC III	COX17	57.0377	0.969748	0	0
661	Early GC III	ATOX1	56.8957	0.876661	0	0
662	Early GC III	TNNT1	56.8339	1.20441	0	0
663	Early GC III	NFAT5	56.73	1.07048	0	0
664	Early GC III	AMOT	56.6905	1.15927	0	0
665	Early GC III	RAB17	56.585	2.07323	0	0
666	Early GC III	MYLPF	56.547	3.07213	0	0
667	Early GC III	BEX3	56.4212	0.857788	0	0
668	Early GC III	PTS	56.2908	0.973687	0	0
669	Early GC III	MDK	55.9869	0.89278	0	0
670	Early GC III	FAM160A1	55.9133	1.68891	0	0
671	Early GC III	OSTF1	55.6142	1.48649	0	0
672	Early GC III	ABCG2	55.5893	1.62551	0	0
673	Early GC III	APBB2	55.5687	1.12631	0	0
674	Early GC III	IQGAP1	55.4703	1.03691	0	0
675	Early GC III	COX7A2	55.3152	0.823849	0	0
676	Early GC III	ZNF83	55.141	1.25404	0	0
677	Early GC III	MAP7	55.0078	1.38901	0	0
678	Early GC III	SMIM14	54.657	1.16876	0	0
679	Early GC III	S100A13	54.6127	0.994313	0	0
680	Early GC III	MAL2	54.5898	1.83949	0	0
681	Early GC III	UCP2	54.5506	1.4422	0	0
682	Early GC III	ATP6V1F	54.5257	0.834374	0	0
683	Early GC III	ATP6V0B	54.4444	0.873306	0	0
684	Early GC III	SELENOW	54.4269	0.821453	0	0
685	Early GC III	C4orf48	54.3708	0.876296	0	0
686	Early GC III	FUT8	54.0725	1.01685	0	0
687	Early GC III	RPS28	53.8535	0.655099	0	0
688	Early GC III	TMEM50A	53.3349	0.846305	0	0
689	Early GC III	MYO6	53.2892	0.959722	0	0
690	Early GC III	ESRP1	53.1441	1.46453	0	0
691	Early GC III	PDLIM1	52.8947	0.988413	0	0
692	Early GC III	RPS6KA3	52.5588	1.04171	0	0
693	Early GC III	UQCR11	52.4769	0.855256	0	0
694	Early GC III	KRT19	52.4611	1.38575	0	0
695	Early GC III	LRPAP1	52.3302	0.889139	0	0
696	Early GC III	MYL12B	52.1789	0.851209	0	0
697	Early GC III	CMTM6	51.9745	0.937489	0	0
698	Early GC III	TMBIM6	51.9482	0.809951	0	0
699	Early GC III	PPA2	51.9177	0.905184	0	0
700	Early GC III	ATP6V0E1	51.9084	0.831248	0	0
701	Early GC III	TMEM141	51.8525	0.965145	0	0
702	Early GC III	BASP1	51.8246	0.808544	0	0
703	Early GC III	TCF7L1	51.78	1.0097	0	0
704	Early GC III	APLP2	51.6659	0.842181	0	0
705	Early GC III	GATA6	51.3941	1.73962	0	0
706	Early GC III	MGST1	51.3217	0.853952	0	0
707	Early GC III	LAMB1	51.3133	1.09134	0	0
708	Early GC III	PTPRF	51.2591	0.95439	0	0
709	Early GC III	MAGI2	51.1859	1.22425	0	0
710	Early GC III	NDUFC2	51.1368	0.781141	0	0
711	Early GC III	COX6C	50.9378	0.737068	0	0
712	Early GC III	TCEAL9	50.8923	0.933324	0	0
713	Early GC III	KRAS	50.7118	0.870343	0	0
714	Early GC III	NDUFA7	50.6348	0.92529	0	0
715	Early GC III	PTPRG	50.6253	0.952965	0	0
716	Early GC III	NDUFA3	50.5757	0.82589	0	0
717	Early GC III	PPP1R2	50.5673	1.17254	0	0
718	Early GC III	ATP5IF1	50.5008	0.762603	0	0
719	Early GC III	MIEN1	50.4745	0.917467	0	0
720	Early GC III	ECHDC2	50.4372	1.19349	0	0
721	Early GC III	HLA-B	50.391	1.07735	0	0
722	Early GC III	TFAP2A	50.2256	1.14429	0	0
723	Early GC III	POLR2F	50.2134	0.810758	0	0
724	Early GC III	NUDT14	50.1975	1.20989	0	0
725	Early GC III	TMEM191C	49.9992	1.85883	0	0
726	Early GC III	EGR1	49.7401	1.12321	0	0
727	Early GC III	EPB41L5	49.7076	1.05825	0	0
728	Early GC III	COX6A1	49.5406	0.746066	0	0
729	Early GC III	WNT6	49.5043	1.54532	0	0
730	Early GC III	TUSC3	49.4286	0.816411	0	0
731	Early GC III	HIVEP2	49.4206	1.36351	0	0
732	Early GC III	ATP5MF	49.4007	0.758577	0	0
733	Early GC III	ASAH1	49.3128	0.865978	0	0
734	Early GC III	NPEPPS	49.2193	0.873897	0	0
735	Early GC III	UTRN	49.1975	0.90754	0	0
736	Early GC III	ATP2B1	49.1905	0.934705	0	0
737	Early GC III	JUNB	49.1145	1.59565	0	0
738	Early GC III	LMBRD1	49.0908	1.09631	0	0
739	Early GC III	ABRACL	49.0849	0.800555	0	0
740	Early GC III	NDUFB9	48.978	0.786052	0	0
741	Early GC III	NMU	48.9464	1.83902	0	0
742	Early GC III	DPY30	48.9357	0.7683	0	0
743	Early GC III	KIAA1217	48.9145	0.93327	0	0
744	Early GC III	RALBP1	48.8973	0.861204	0	0
745	Early GC III	MAGI1	48.8262	0.912677	0	0
746	Early GC III	DAG1	48.7354	0.937175	0	0
747	Early GC III	FTH1	48.6157	0.643771	0	0
748	Early GC III	HIGD1A	48.5466	0.854157	0	0
749	Early GC III	TMEM191B	48.4966	1.69011	0	0
750	Early GC III	PLD3	48.4762	0.808253	0	0
751	Early GC III	LEPR	48.4506	1.41601	0	0
752	Early GC III	BEX2	48.4355	0.944276	0	0
753	Early GC III	SMAGP	48.2906	1.17328	0	0
754	Early GC III	LRP2	48.2669	1.10395	0	0
755	Early GC III	SRP14	48.0492	0.682691	0	0
756	Early GC III	TACSTD2	47.9893	1.57083	0	0
757	Early GC III	RAB11FIP1	47.8395	0.985139	0	0
758	Early GC III	PSMA2	47.7783	0.754937	0	0
759	Early GC III	SCNN1A	47.7504	2.628	0	0
760	Early GC III	POLR2L	47.7177	0.751353	0	0
761	Early GC III	ZMYND8	47.5501	0.886084	0	0
762	Early GC III	PET100	47.4945	0.795308	0	0
763	Early GC III	COL9A3	47.4895	1.09959	0	0
764	Early GC III	KDELR1	47.4723	0.764157	0	0
765	Early GC III	COX7B	47.3736	0.767942	0	0
766	Early GC III	SLC7A2	47.2409	0.98382	0	0
767	Early GC III	FSTL1	47.2213	0.797955	0	0
768	Early GC III	RPL28	47.155	0.542654	0	0
769	Early GC III	NCOA7	47.1339	1.45854	0	0
770	Early GC III	TECR	47.1144	0.780946	0	0
771	Early GC III	HEBP2	47.1098	0.783596	0	0
772	Early GC III	SAMD12	47.0992	1.35919	0	0
773	Early GC III	GCHFR	47.0911	1.14799	0	0
774	Early GC III	GLDC	47.0293	1.39479	0	0
775	Early GC III	NDUFA11	46.9358	0.711173	0	0
776	Early GC III	UBL5	46.9025	0.722563	0	0
777	Early GC III	TMEM59	46.8226	0.770652	0	0
778	Early GC III	NDUFA1	46.8192	0.751023	0	0
779	Early GC III	UGP2	46.7896	0.832569	0	0
780	Early GC III	BEX4	46.7286	0.783755	0	0
781	Early GC III	LRBA	46.7005	0.854668	0	0
782	Early GC III	THSD7A	46.6572	2.66035	0	0
783	Early GC III	CYR61	46.5534	1.02215	0	0
784	Early GC III	SELENOP	46.5324	1.2913	0	0
785	Early GC III	ANK3	46.4351	0.895213	0	0
786	Early GC III	BCKDHB	46.3406	0.884337	0	0
787	Early GC III	B2M	46.3272	0.811667	0	0
788	Early GC III	HSBP1L1	46.266	1.82134	0	0
789	Early GC III	GLUL	46.2509	0.889819	0	0
790	Early GC III	ATP5MPL	46.2481	0.717412	0	0
791	Early GC III	CGN	46.237	1.4757	0	0
792	Early GC III	COPS9	46.1565	0.722639	0	0
793	Early GC III	CD55	46.1096	1.47886	0	0
794	Early GC III	PNP	46.1011	1.33405	0	0
795	Early GC III	DCAF6	46.0044	1.06242	0	0
796	Early GC III	RDX	45.934	0.743767	0	0
797	Early GC III	ELF3	45.8822	1.67266	0	0
798	Early GC III	MACC1	45.8246	2.66282	0	0
799	Early GC III	MGST2	45.7722	1.36033	0	0
800	GC I	VIM	133.138	2.90449	0	0
801	GC I	CDH2	121.103	2.64352	0	0
802	GC I	CCND1	114.004	2.74938	0	0
803	GC I	TUBA1A	112.254	2.14026	0	0
804	GC I	SOX5	111.271	2.44545	0	0
805	GC I	PTPRD	110.182	2.66377	0	0
806	GC I	MAP1B	109.225	2.12964	0	0
807	GC I	AKAP12	107.917	2.27768	0	0
808	GC I	CSRP2	106.604	1.8979	0	0
809	GC I	NES	105.443	2.66327	0	0
810	GC I	COL11A1	103.837	2.58365	0	0
811	GC I	ZEB2	102.423	2.2726	0	0
812	GC I	TPM2	102.049	1.67794	0	0
813	GC I	SHROOM3	99.8753	2.13406	0	0
814	GC I	TSHZ2	99.0282	2.483	0	0
815	GC I	CENPV	98.8658	1.89768	0	0
816	GC I	NLGN1	98.5912	2.54397	0	0
817	GC I	EID1	97.91	1.4208	0	0
818	GC I	SYT1	96.8538	2.28186	0	0
819	GC I	YBX1	95.8211	1.13054	0	0
820	GC I	MAPK10	94.6622	2.36494	0	0
821	GC I	TAGLN	94.5301	2.42714	0	0
822	GC I	LSAMP	93.8957	2.50176	0	0
823	GC I	NAP1L1	92.8473	1.13263	0	0
824	GC I	TUBB2B	92.4748	1.76009	0	0
825	GC I	TTC3	92.3267	1.36012	0	0
826	GC I	PSD3	92.2776	1.86496	0	0
827	GC I	MEIS2	91.1885	1.63142	0	0
828	GC I	MARCKS	90.1658	1.35827	0	0
829	GC I	GPM6B	90.069	1.96117	0	0
830	GC I	CCDC88A	90.0417	1.55646	0	0
831	GC I	CEP112	89.2044	1.92369	0	0
832	GC I	AUTS2	88.958	1.45	0	0
833	GC I	IGFBP2	88.9159	1.53099	0	0
834	GC I	GLI3	87.4369	1.66921	0	0
835	GC I	DPYSL2	87.2509	1.66686	0	0
836	GC I	PTPRS	86.7543	1.5645	0	0
837	GC I	TMSB15A	86.7273	1.62964	0	0
838	GC I	PAM	86.6202	1.57386	0	0
839	GC I	TTC28	86.5512	1.73466	0	0
840	GC I	VCAN	86.2241	1.60379	0	0
841	GC I	SEPT11	86.079	1.24217	0	0
842	GC I	COL1A2	85.6962	1.58474	0	0
843	GC I	PLEKHA5	85.1529	1.34249	0	0
844	GC I	SOX11	85.0413	1.73235	0	0
845	GC I	SDC2	85.0247	1.88459	0	0
846	GC I	COL4A1	84.982	1.72519	0	0
847	GC I	ST6GALNAC3	84.9617	1.95803	0	0
848	GC I	COL4A2	84.8789	1.44893	0	0
849	GC I	PRKDC	84.8019	1.18595	0	0
850	GC I	PSIP1	84.7339	1.29908	0	0
851	GC I	KCNT2	84.4883	1.56975	0	0
852	GC I	ADGRL3	84.324	1.85965	0	0
853	GC I	ZEB1	84.1762	2.28182	0	0
854	GC I	ILDR2	83.7713	3.13767	0	0
855	GC I	MAP2	83.7388	2.76871	0	0
856	GC I	FRMD4A	83.698	1.78538	0	0
857	GC I	STK33	83.2801	1.81715	0	0
858	GC I	PDLIM7	83.2614	1.36853	0	0
859	GC I	ZSWIM6	83.0405	1.45984	0	0
860	GC I	ZFP36L1	82.9423	1.44471	0	0
861	GC I	ATRX	82.4906	1.1806	0	0
862	GC I	HSP90AB1	82.3327	0.948639	0	0
863	GC I	GLI2	82.2476	2.13949	0	0
864	GC I	CKAP4	81.6869	1.32495	0	0
865	GC I	DACH1	81.597	2.73566	0	0
866	GC I	BCAT1	81.3674	1.41711	0	0
867	GC I	FADS1	81.2772	1.43198	0	0
868	GC I	EMP3	80.8908	1.46036	0	0
869	GC I	PTPN13	80.7666	1.47789	0	0
870	GC I	CDK14	80.7384	1.48853	0	0
871	GC I	AFF3	80.3041	2.44412	0	0
872	GC I	MSRB3	80.3031	1.92239	0	0
873	GC I	CRABP1	79.7006	3.30259	0	0
874	GC I	FHL1	79.5855	2.15059	0	0
875	GC I	FZD3	79.4232	1.72713	0	0
876	GC I	ZNF423	79.0416	1.79034	0	0
877	GC I	DZIP1	78.8713	1.73038	0	0
878	GC I	JAKMIP2	78.3869	1.9689	0	0
879	GC I	FSCN1	78.3678	1.31231	0	0
880	GC I	PNISR	78.319	1.0962	0	0
881	GC I	AP1S2	78.0732	1.26471	0	0
882	GC I	SCCPDH	77.6535	1.66476	0	0
883	GC I	LIMS1	77.406	1.28994	0	0
884	GC I	HNRNPR	77.4049	1.04431	0	0
885	GC I	PCDH7	77.3379	2.36229	0	0
886	GC I	NCALD	77.1325	2.3711	0	0
887	GC I	GPC6	77.081	1.54695	0	0
888	GC I	FGF13	77.0802	2.65813	0	0
889	GC I	TENM2	77.0708	2.58679	0	0
890	GC I	SEMA3A	76.8224	2.11779	0	0
891	GC I	MYH10	76.7178	1.2061	0	0
892	GC I	BAZ2B	76.6294	1.25321	0	0
893	GC I	LDLRAD3	76.6138	1.55347	0	0
894	GC I	SDK2	76.5618	1.85841	0	0
895	GC I	PNN	76.3848	1.12532	0	0
896	GC I	CCNI	76.2963	1.00643	0	0
897	GC I	SMC3	76.0293	1.16657	0	0
898	GC I	CCT2	75.9305	1.04816	0	0
899	GC I	EPHA7	75.8218	3.10227	0	0
900	GC I	SEMA3C	75.8217	1.86193	0	0
901	GC I	CNBP	75.482	1.0952	0	0
902	GC I	ENAH	75.477	1.06324	0	0
903	GC I	COTL1	75.4659	1.30302	0	0
904	GC I	ADGRV1	75.0778	1.61583	0	0
905	GC I	IGF2BP1	74.6556	1.0879	0	0
906	GC I	PTPRZ1	74.624	2.52887	0	0
907	GC I	NOVA1	74.5648	1.4649	0	0
908	GC I	RNF130	74.4683	1.26814	0	0
909	GC I	NBEA	74.3889	1.52925	0	0
910	GC I	QKI	74.3425	1.09678	0	0
911	GC I	SMARCC1	74.3404	1.06543	0	0
912	GC I	CCND2	74.3138	1.29537	0	0
913	GC I	HLA-A	74.2665	1.25083	0	0
914	GC I	SOX2	74.2095	1.88087	0	0
915	GC I	ROCK2	74.1439	1.19197	0	0
916	GC I	IFT57	74.1047	1.38575	0	0
917	GC I	MSN	74.0875	1.35193	0	0
918	GC I	RFX4	73.9153	3.56715	0	0
919	GC I	SRRM2	73.7408	0.970064	0	0
920	GC I	NCL	73.5746	1.06552	0	0
921	GC I	TCAF1	73.5732	1.2482	0	0
922	GC I	CTNNA3	73.5553	1.70334	0	0
923	GC I	H2AFY2	73.4622	1.25596	0	0
924	GC I	ABI2	73.3626	1.13504	0	0
925	GC I	CNTNAP2	73.223	1.77686	0	0
926	GC I	SRGAP3	73.0981	1.85749	0	0
927	GC I	IGF1R	73.0471	1.17863	0	0
928	GC I	KMT2A	73.0437	1.18134	0	0
929	GC I	FYN	73.0075	1.29794	0	0
930	GC I	BOC	72.9724	2.26434	0	0
931	GC I	DCBLD2	72.9648	1.2007	0	0
932	GC I	TUBB2A	72.9111	1.52816	0	0
933	GC I	VCL	72.831	1.19727	0	0
934	GC I	CHD1	72.7829	1.25227	0	0
935	GC I	JAM3	72.7419	1.5261	0	0
936	GC I	MMP16	72.6295	1.818	0	0
937	GC I	ZNF503	72.4963	2.07903	0	0
938	GC I	CCDC138	72.4913	1.41505	0	0
939	GC I	PTGR1	72.3228	1.09273	0	0
940	GC I	GALNT17	72.2706	2.03026	0	0
941	GC I	FAT3	72.182	1.81621	0	0
942	GC I	CNN3	72.1406	1.02405	0	0
943	GC I	COL1A1	72.1293	1.5541	0	0
944	GC I	CBX5	72.0935	1.00935	0	0
945	GC I	PHF14	72.0729	1.07397	0	0
946	GC I	PREX2	72.0292	2.15616	0	0
947	GC I	PHTF1	72.0056	1.39092	0	0
948	GC I	CXXC5	71.8672	1.35623	0	0
949	GC I	BACH2	71.6507	1.65444	0	0
950	GC I	CEP170	71.4867	1.1952	0	0
951	GC I	SORBS2	71.3833	3.57468	0	0
952	GC I	MEST	71.29	1.16052	0	0
953	GC I	CSRNP3	71.2265	1.60142	0	0
954	GC I	GTF2I	71.0377	0.993001	0	0
955	GC I	FGFR1	70.9781	1.1714	0	0
956	GC I	AKT3	70.8517	1.15166	0	0
957	GC I	PHF6	70.8295	1.15967	0	0
958	GC I	DBN1	70.7428	1.14113	0	0
959	GC I	PKNOX2	70.6397	2.22887	0	0
960	GC I	SLIT2	70.6085	2.48585	0	0
961	GC I	PCM1	70.5991	1.08095	0	0
962	GC I	SSB	70.5876	0.953736	0	0
963	GC I	MPDZ	70.4668	1.19967	0	0
964	GC I	SMAD3	70.4342	1.50049	0	0
965	GC I	KHDRBS1	70.3813	0.928416	0	0
966	GC I	USP3	70.3254	1.4667	0	0
967	GC I	NR2F1	70.3219	2.78446	0	0
968	GC I	KTN1	70.2545	1.00066	0	0
969	GC I	UBE2E3	70.2166	0.977863	0	0
970	GC I	DENND5B	70.0868	1.31972	0	0
971	GC I	KIF1B	69.9401	1.13396	0	0
972	GC I	MARCKSL1	69.9399	0.999818	0	0
973	GC I	NRP2	69.8761	1.68799	0	0
974	GC I	SFPQ	69.7425	0.962016	0	0
975	GC I	PLCB4	69.5863	1.52914	0	0
976	GC I	EIF4G3	69.5369	1.03461	0	0
977	GC I	SACS	69.5298	1.5878	0	0
978	GC I	KIAA1958	69.5011	1.16904	0	0
979	GC I	ZNF521	69.46	1.33964	0	0
980	GC I	PRPF40A	69.436	0.95343	0	0
981	GC I	ZNF462	69.3845	1.08161	0	0
982	GC I	DNAH14	69.3549	1.16497	0	0
983	GC I	OSBPL8	69.3488	1.04959	0	0
984	GC I	NPM1	69.1912	0.782504	0	0
985	GC I	KIF5B	69.1847	0.991101	0	0
986	GC I	MEIS3	69.1728	1.6283	0	0
987	GC I	NR6A1	69.1585	1.04632	0	0
988	GC I	PPM1E	69.1106	2.19086	0	0
989	GC I	BPTF	69.1082	1.00752	0	0
990	GC I	XRCC5	69.0825	0.894644	0	0
991	GC I	ZBTB20	69.0717	1.29182	0	0
992	GC I	CACHD1	69.0389	1.46076	0	0
993	GC I	ROCK1	68.9869	1.06459	0	0
994	GC I	FUS	68.9038	0.947027	0	0
995	GC I	IDH2	68.899	1.13792	0	0
996	GC I	RSF1	68.889	1.03133	0	0
997	GC I	CTGF	68.8708	1.71988	0	0
998	GC I	PTBP2	68.827	1.03244	0	0
999	GC I	RHOB	68.7601	1.492	0	0
1000	GC II	ID3	112.18	2.29316	0	0
1001	GC II	B2M	93.5735	1.38975	0	0
1002	GC II	CRABP2	92.9376	1.67043	0	0
1003	GC II	VCAN	92.8284	1.79328	0	0
1004	GC II	UCHL1	85.6856	1.35073	0	0
1005	GC II	SH3BGRL3	83.9595	1.10445	0	0
1006	GC II	ATP5MC2	82.6068	0.931172	0	0
1007	GC II	ELOB	82.18	0.911353	0	0
1008	GC II	IFI27L2	82.0017	1.37561	0	0
1009	GC II	MDK	81.1306	0.97616	0	0
1010	GC II	COL1A1	80.9795	1.61559	0	0
1011	GC II	C12orf57	80.8719	1.05881	0	0
1012	GC II	EMP3	79.8059	1.57315	0	0
1013	GC II	COL1A2	78.2931	1.35485	0	0
1014	GC II	ATP5F1E	75.472	0.824854	0	0
1015	GC II	BEX1	74.8716	2.01719	0	0
1016	GC II	RPL36	73.7933	0.681078	0	0
1017	GC II	ZEB2	73.7492	1.60083	0	0
1018	GC II	C4orf48	72.7695	0.948216	0	0
1019	GC II	RPS15	71.808	0.645467	0	0
1020	GC II	UBL5	71.0167	0.820495	0	0
1021	GC II	NDUFA13	71.0123	0.933751	0	0
1022	GC II	METRN	70.9921	1.35052	0	0
1023	GC II	POLR2L	70.7695	0.856912	0	0
1024	GC II	PHPT1	70.5506	0.833529	0	0
1025	GC II	RPS19	69.2863	0.527714	0	0
1026	GC II	UQCC2	68.9975	0.834867	0	0
1027	GC II	RPS28	68.7578	0.67409	0	0
1028	GC II	NDUFB2	67.8384	0.779569	0	0
1029	GC II	PTMS	67.8018	0.832105	0	0
1030	GC II	SEPT7	67.7191	0.801425	0	0
1031	GC II	ROMO1	67.5134	0.859683	0	0
1032	GC II	CDH2	67.2704	1.13253	0	0
1033	GC II	HSPB1	67.0822	0.948952	0	0
1034	GC II	TCEAL4	66.332	0.859541	0	0
1035	GC II	GNAI2	66.3167	0.906602	0	0
1036	GC II	GPX4	65.4787	0.758062	0	0
1037	GC II	RPL41	65.2459	0.626379	0	0
1038	GC II	RPS13	65.2239	0.651832	0	0
1039	GC II	UQCR10	65.1589	0.762844	0	0
1040	GC II	ATP5MF	64.657	0.776125	0	0
1041	GC II	CHCHD10	64.4796	1.06326	0	0
1042	GC II	CKB	64.3987	1.15048	0	0
1043	GC II	MYL6B	64.3966	0.823016	0	0
1044	GC II	TMSB15A	63.9359	1.18796	0	0
1045	GC II	RPL39	63.778	0.643974	0	0
1046	GC II	NDUFA4	63.3383	0.700297	0	0
1047	GC II	UBB	63.1003	0.752547	0	0
1048	GC II	AUTS2	62.8506	0.976117	0	0
1049	GC II	RPL34	62.47	0.63207	0	0
1050	GC II	APOE	62.3264	0.929113	0	0
1051	GC II	PFDN5	61.8571	0.691259	0	0
1052	GC II	MARCKS	61.5591	0.888006	0	0
1053	GC II	RPS10	61.5213	0.698447	0	0
1054	GC II	COPS9	61.2587	0.753726	0	0
1055	GC II	RPS8	60.9606	0.605208	0	0
1056	GC II	RBP1	60.8625	0.959047	0	0
1057	GC II	RPL35A	60.5236	0.605002	0	0
1058	GC II	SSBP2	60.2894	0.91826	0	0
1059	GC II	HLA-A	59.955	1.07757	0	0
1060	GC II	NDUFS5	59.9384	0.677589	0	0
1061	GC II	ETFB	59.7216	0.87712	0	0
1062	GC II	UQCR11	59.6652	0.77571	0	0
1063	GC II	OOEP	59.5024	0.993917	0	0
1064	GC II	RPL35	59.4926	0.556451	0	0
1065	GC II	RPS15A	59.3959	0.611894	0	0
1066	GC II	HOMER3	58.9348	1.29197	0	0
1067	GC II	HMGN3	58.7999	0.72976	0	0
1068	GC II	NDUFC1	58.3006	0.755071	0	0
1069	GC II	SRP14	58.2527	0.659041	0	0
1070	GC II	CCDC88A	57.9921	1.03477	0	0
1071	GC II	NDUFA1	57.5788	0.730682	0	0
1072	GC II	CST3	57.2034	0.764142	0	0
1073	GC II	TPM2	57.1352	0.843842	0	0
1074	GC II	TIMM8B	57.0175	0.709656	0	0
1075	GC II	RPS21	56.9494	0.617822	0	0
1076	GC II	RPL32	56.9119	0.524004	0	0
1077	GC II	S100A4	56.8706	1.23241	0	0
1078	GC II	NDUFB1	56.7209	0.72157	0	0
1079	GC II	RPLP1	56.7195	0.449637	0	0
1080	GC II	GPM6B	56.6927	1.14386	0	0
1081	GC II	ATP5ME	56.6505	0.700006	0	0
1082	GC II	COX6B1	56.2893	0.700582	0	0
1083	GC II	PRRX2	56.1441	2.14123	0	0
1084	GC II	PRDX2	55.8557	0.704785	0	0
1085	GC II	GPC6	55.5495	0.987568	0	0
1086	GC II	NR6A1	55.4425	0.78212	0	0
1087	GC II	SOD1	55.425	0.675688	0	0
1088	GC II	EID1	55.3116	0.771062	0	0
1089	GC II	VIM	55.2461	1.11038	0	0
1090	GC II	UBE2E3	55.2389	0.699709	0	0
1091	GC II	MRPL41	55.1867	0.678197	0	0
1092	GC II	KDELR1	55.0049	0.677585	0	0
1093	GC II	PAFAH1B3	54.6834	0.746661	0	0
1094	GC II	NDUFB4	54.5823	0.670103	0	0
1095	GC II	NDUFB7	54.5744	0.645822	0	0
1096	GC II	COX6C	54.4951	0.665457	0	0
1097	GC II	ATP5MPL	54.3409	0.666914	0	0
1098	GC II	COX7C	54.3287	0.662184	0	0
1099	GC II	NDUFA3	54.2734	0.731548	0	0
1100	GC II	NME4	54.1758	0.737309	0	0
1101	GC II	PPP1R14A	54.1601	1.35549	0	0
1102	GC II	BLOC1S1	54.0251	0.709172	0	0
1103	GC II	OST4	53.9967	0.694103	0	0
1104	GC II	RPS26	53.9739	0.686868	0	0
1105	GC II	FBXL7	53.9105	0.930556	0	0
1106	GC II	SERF2	53.7449	0.647608	0	0
1107	GC II	TSPAN6	53.7275	0.704473	0	0
1108	GC II	CAMTA1	53.6354	0.634448	0	0
1109	GC II	C19orf53	53.5427	0.638908	0	0
1110	GC II	SELENOH	53.5258	0.667514	0	0
1111	GC II	ZNF428	53.524	0.849921	0	0
1112	GC II	LGALS1	53.4147	1.18419	0	0
1113	GC II	GABARAPL2	53.1219	0.683143	0	0
1114	GC II	COX8A	53.0863	0.661636	0	0
1115	GC II	LAMTOR4	52.9429	0.636155	0	0
1116	GC II	HMGA2	52.9211	0.84661	0	0
1117	GC II	RPS27	52.8055	0.537541	0	0
1118	GC II	HMGN2	52.7827	0.709723	0	0
1119	GC II	CHD9	52.6989	0.792446	0	0
1120	GC II	C9orf16	52.6909	0.662694	0	0
1121	GC II	CENPV	52.6346	0.847431	0	0
1122	GC II	NDUFA2	52.4865	0.649682	0	0
1123	GC II	NDUFB11	52.3866	0.631998	0	0
1124	GC II	MRPS6	52.3003	0.667199	0	0
1125	GC II	SUB1	52.2872	0.633393	0	0
1126	GC II	RPL29	52.2381	0.574754	0	0
1127	GC II	WFIKKN1	52.2232	1.64478	0	0
1128	GC II	ATP5MG	52.2177	0.650711	0	0
1129	GC II	TOMM7	51.8819	0.66968	0	0
1130	GC II	SFRP1	51.8767	0.990048	0	0
1131	GC II	SNRPD2	51.6084	0.618452	0	0
1132	GC II	TMEM141	51.5358	0.819729	0	0
1133	GC II	CHD4	51.4922	0.725891	0	0
1134	GC II	BAX	51.0325	0.679146	0	0
1135	GC II	NOVA1	50.996	1.14052	0	0
1136	GC II	EGFL7	50.9045	1.17573	0	0
1137	GC II	COMMD6	50.8918	0.622104	0	0
1138	GC II	MRPL33	50.8887	0.667607	0	0
1139	GC II	MFAP2	50.694	1.11401	0	0
1140	GC II	COX7B	50.2287	0.659285	0	0
1141	GC II	PTPRS	50.2212	0.9943	0	0
1142	GC II	PBX3	50.0397	0.899398	0	0
1143	GC II	TTC3	49.9971	0.690252	0	0
1144	GC II	HIGD2A	49.9915	0.712439	0	0
1145	GC II	MORF4L1	49.9148	0.591994	0	0
1146	GC II	TMA7	49.6427	0.617855	0	0
1147	GC II	PSMA2	49.6288	0.633367	0	0
1148	GC II	TIMP1	49.6107	0.728151	0	0
1149	GC II	RPL18	49.5856	0.522543	0	0
1150	GC II	RPL30	49.496	0.551007	0	0
1151	GC II	NOP10	49.441	0.609803	0	0
1152	GC II	TPI1	49.3157	0.635498	0	0
1153	GC II	SLIRP	49.065	0.616654	0	0
1154	GC II	DYNLRB1	48.9534	0.585597	0	0
1155	GC II	NDUFB9	48.8886	0.623532	0	0
1156	GC II	MZT2B	48.8012	0.581772	0	0
1157	GC II	CACNA2D1	48.6132	1.22707	0	0
1158	GC II	APOC1	48.47	0.950034	0	0
1159	GC II	RCN2	48.4531	0.61221	0	0
1160	GC II	PFDN2	48.4173	0.576108	0	0
1161	GC II	PRDX1	48.3419	0.608716	0	0
1162	GC II	MARCKSL1	48.3342	0.673809	0	0
1163	GC II	TCF25	48.2637	0.660916	0	0
1164	GC II	ATOX1	47.9201	0.615954	0	0
1165	GC II	RPL36A	47.8845	0.656145	0	0
1166	GC II	FXR1	47.7479	0.597247	0	0
1167	GC II	NDUFA11	47.6898	0.581851	0	0
1168	GC II	ITGB1	47.6363	0.678358	0	0
1169	GC II	LAMTOR2	47.5351	0.663325	0	0
1170	GC II	ATP6V1G1	47.5077	0.580855	0	0
1171	GC II	DRAP1	47.4192	0.61399	0	0
1172	GC II	ENY2	47.4021	0.585976	0	0
1173	GC II	SEM1	47.3773	0.591396	0	0
1174	GC II	SON	47.3638	0.58527	0	0
1175	GC II	GNG5	47.3398	0.600878	0	0
1176	GC II	SKP1	47.1788	0.581927	0	0
1177	GC II	MSRB2	47.1451	0.679131	0	0
1178	GC II	TXNRD1	47.1172	0.634935	0	0
1179	GC II	RNF130	47.0222	0.804024	0	0
1180	GC II	N4BP2L2	47.0139	0.604671	0	0
1181	GC II	MT2A	46.8911	1.14817	0	0
1182	GC II	HDAC1	46.8786	0.776548	0	0
1183	GC II	TMEM258	46.846	0.598628	0	0
1184	GC II	HNRNPK	46.7162	0.545771	0	0
1185	GC II	SOX2	46.7063	0.910897	0	0
1186	GC II	RBFOX2	46.6557	0.609934	0	0
1187	GC II	UQCRH	46.6137	0.581002	0	0
1188	GC II	ERH	46.5894	0.59568	0	0
1189	GC II	RPL19	46.535	0.536433	0	0
1190	GC II	KCNT2	46.5096	0.933408	0	0
1191	GC II	ATP5MD	46.2887	0.626347	0	0
1192	GC II	ATP6V1F	46.1949	0.566359	0	0
1193	GC II	ID4	46.1307	1.24437	0	0
1194	GC II	COX6A1	46.0105	0.580012	0	0
1195	GC II	YWHAE	45.9908	0.570067	0	0
1196	GC II	GABARAP	45.9002	0.871016	0	0
1197	GC II	ARL6IP5	45.7844	0.783913	0	0
1198	GC II	MAP1B	45.7472	0.715512	0	0
1199	GC II	FAM155A	45.7108	1.53383	0	0
1200	GC III	VIM	88.5676	2.29835	0	0
1201	GC III	TUBA1A	87.5598	2.05591	0	0
1202	GC III	MARCKSL1	82.9513	1.35812	0	0
1203	GC III	YBX1	82.1235	1.15243	0	0
1204	GC III	CENPV	81.7387	2.03751	0	0
1205	GC III	CSRP2	78.8761	1.72002	0	0
1206	GC III	H2AFZ	77.7098	1.16488	0	0
1207	GC III	TMSB15A	75.6422	1.87683	0	0
1208	GC III	TPM2	75.5826	1.48012	0	0
1209	GC III	TUBA1B	74.3743	1.15989	0	0
1210	GC III	RPL6	72.0564	0.848184	0	0
1211	GC III	TUBB2B	70.9447	1.72766	0	0
1212	GC III	HMGN2	70.2206	1.16544	0	0
1213	GC III	LDHB	70.142	0.961476	0	0
1214	GC III	IGFBP2	70.0086	1.45362	0	0
1215	GC III	NPM1	69.0283	0.886252	0	0
1216	GC III	RPL5	68.4046	0.799687	0	0
1217	GC III	RPL7A	67.2528	0.806091	0	0
1218	GC III	RPL3	67.0589	0.800564	0	0
1219	GC III	EID1	67.041	1.19582	0	0
1220	GC III	NME4	66.7716	1.25372	0	0
1221	GC III	SUMO2	66.4832	0.856609	0	0
1222	GC III	HNRNPA1	66.3966	0.863887	0	0
1223	GC III	PRDX2	66.031	0.962454	0	0
1224	GC III	PSIP1	65.7092	1.24946	0	0
1225	GC III	ODC1	64.7543	1.25257	0	0
1226	GC III	H3F3A	64.5754	0.80966	0	0
1227	GC III	PRMT1	64.4203	1.06053	0	0
1228	GC III	RPS3A	64.3696	0.745596	0	0
1229	GC III	RANBP1	63.9915	1.05523	0	0
1230	GC III	MARCKS	63.5055	1.16896	0	0
1231	GC III	EEF1B2	62.9948	0.85347	0	0
1232	GC III	RPS7	62.7741	0.718824	0	0
1233	GC III	NACA	62.5037	0.727885	0	0
1234	GC III	CRABP2	62.3879	1.55918	0	0
1235	GC III	CRABP1	62.3542	3.28273	0	0
1236	GC III	RPL13	62.0453	0.642386	0	0
1237	GC III	RPS6	61.7979	0.699815	0	0
1238	GC III	CDH2	61.6899	1.68453	0	0
1239	GC III	HNRNPA2B1	61.1888	0.845338	0	0
1240	GC III	RPS4X	61.1886	0.736789	0	0
1241	GC III	ATP5MC2	61.0912	0.882432	0	0
1242	GC III	RAN	60.3391	0.858303	0	0
1243	GC III	SLC25A3	60.3034	0.841707	0	0
1244	GC III	PEBP1	58.7346	0.891298	0	0
1245	GC III	ILF2	58.2145	0.961836	0	0
1246	GC III	SRSF7	57.9984	0.945609	0	0
1247	GC III	CCND1	57.8919	1.66898	0	0
1248	GC III	PPIA	57.7745	0.75329	0	0
1249	GC III	RPL10A	57.7536	0.719686	0	0
1250	GC III	UBB	57.6304	0.836305	0	0
1251	GC III	LDHA	57.035	1.07497	0	0
1252	GC III	CKB	56.9016	1.46427	0	0
1253	GC III	SFRP2	56.8758	2.3242	0	0
1254	GC III	RACK1	56.8133	0.69402	0	0
1255	GC III	TUBB	56.8064	0.765011	0	0
1256	GC III	PTMS	56.7074	0.894448	0	0
1257	GC III	SRSF3	56.7024	0.809578	0	0
1258	GC III	RPS9	56.6145	0.654698	0	0
1259	GC III	SNRPB	56.5331	0.882361	0	0
1260	GC III	RPL15	56.0523	0.626413	0	0
1261	GC III	BTF3	56.0342	0.79574	0	0
1262	GC III	TAGLN	55.7921	1.61252	0	0
1263	GC III	RPS5	55.7534	0.715057	0	0
1264	GC III	H2AFV	55.6802	0.875056	0	0
1265	GC III	CCT2	55.3899	0.927079	0	0
1266	GC III	HMGA1	55.345	0.825047	0	0
1267	GC III	METRN	55.1562	1.34497	0	0
1268	GC III	UBE2E3	54.8663	0.917676	0	0
1269	GC III	RPL19	54.3518	0.652467	0	0
1270	GC III	NME1	54.2233	0.991272	0	0
1271	GC III	EEF1D	54.2029	0.763915	0	0
1272	GC III	EBPL	54.0822	1.03674	0	0
1273	GC III	H2AFY2	54.0789	1.25944	0	0
1274	GC III	SSB	53.7332	0.867459	0	0
1275	GC III	PAFAH1B3	53.4717	0.964973	0	0
1276	GC III	SRSF9	53.3308	0.792444	0	0
1277	GC III	IDH2	53.2829	1.21064	0	0
1278	GC III	HMGB1	53.1692	0.789977	0	0
1279	GC III	DNAJA1	53.1608	0.914455	0	0
1280	GC III	RCN2	53.1245	0.841318	0	0
1281	GC III	PARK7	52.7047	0.782566	0	0
1282	GC III	SOX2	52.5543	1.7759	0	0
1283	GC III	HSP90AB1	52.0422	0.754554	0	0
1284	GC III	ARF5	51.8752	1.33606	0	0
1285	GC III	SOX11	51.7628	1.41521	0	0
1286	GC III	HOXB2	51.6649	1.58026	0	0
1287	GC III	ARL3	51.4577	0.922137	0	0
1288	GC III	PTGR1	51.2522	1.02075	0	0
1289	GC III	MIF	51.204	1.03274	0	0
1290	GC III	BOD1	51.1895	1.03858	0	0
1291	GC III	APEX1	51.1517	0.939977	0	0
1292	GC III	CCNI	50.9348	0.811026	0	0
1293	GC III	PTMA	50.8146	0.657353	0	0
1294	GC III	CDK4	50.6837	0.964045	0	0
1295	GC III	NR2F1	50.6759	2.38845	0	0
1296	GC III	PHGDH	50.5846	1.13073	0	0
1297	GC III	NES	50.5596	1.58487	0	0
1298	GC III	GTF3C6	50.309	0.874711	0	0
1299	GC III	TMEM98	50.2831	1.247	0	0
1300	GC III	ACAT2	50.0856	1.08661	0	0
1301	GC III	C11orf58	49.971	0.792226	0	0
1302	GC III	HNRNPH3	49.7799	0.852283	0	0
1303	GC III	CNBP	49.7455	0.90695	0	0
1304	GC III	IFT57	49.6826	1.32057	0	0
1305	GC III	SRSF2	49.6451	0.854421	0	0
1306	GC III	HNRNPR	49.4954	0.816842	0	0
1307	GC III	UBE2S	49.4951	1.04851	0	0
1308	GC III	SOX5	49.3354	1.26786	0	0
1309	GC III	UBE2I	49.2115	0.795448	0	0
1310	GC III	EEF1A1	49.1933	0.561218	0	0
1311	GC III	PTGES3	49.1911	0.738992	0	0
1312	GC III	SNRNP25	49.0702	1.04279	0	0
1313	GC III	CCT5	48.9666	0.835488	0	0
1314	GC III	SUMO1	48.6102	0.784636	0	0
1315	GC III	UCHL1	48.4992	1.0204	0	0
1316	GC III	MAP1B	48.4698	1.14395	0	0
1317	GC III	PUF60	48.0978	1.00505	0	0
1318	GC III	FDPS	47.8577	0.891641	0	0
1319	GC III	EPHA7	47.8507	2.23558	0	0
1320	GC III	SET	47.7503	0.759683	0	0
1321	GC III	TUBB2A	47.709	1.28514	0	0
1322	GC III	C1QBP	47.477	0.8076	0	0
1323	GC III	RPL8	47.4208	0.584474	0	0
1324	GC III	GAPDH	47.2081	0.672755	0	0
1325	GC III	ZNF428	47.1303	0.970419	0	0
1326	GC III	NAE1	47.125	0.927724	0	0
1327	GC III	NT5C3B	47.1189	1.10238	0	0
1328	GC III	TSHZ2	47.0644	1.35928	0	0
1329	GC III	ENY2	46.9434	0.744609	0	0
1330	GC III	RPL10	46.8797	0.588153	0	0
1331	GC III	NASP	46.7932	0.795718	0	0
1332	GC III	STRAP	46.6725	0.78239	0	0
1333	GC III	PDLIM7	46.5933	0.987561	0	0
1334	GC III	CFL1	46.5202	0.694247	0	0
1335	GC III	FSCN1	46.4169	1.01544	0	0
1336	GC III	COPRS	46.3934	0.946959	0	0
1337	GC III	MAP2	46.3694	1.85995	0	0
1338	GC III	DRAP1	46.26	0.811492	0	0
1339	GC III	RPS3	46.2398	0.594907	0	0
1340	GC III	ANP32A	46.066	0.774849	0	0
1341	GC III	PSMB5	45.8598	0.737353	0	0
1342	GC III	SCCPDH	45.8418	1.44207	0	0
1343	GC III	SRP9	45.7031	0.723996	0	0
1344	GC III	PRDX6	45.7005	0.701618	0	0
1345	GC III	CKS1B	45.6595	0.915395	0	0
1346	GC III	ENO1	45.6585	0.742208	0	0
1347	GC III	HNRNPDL	45.6567	0.694638	0	0
1348	GC III	SNRNP40	45.6345	0.974466	0	0
1349	GC III	DNPH1	45.5653	0.912982	0	0
1350	GC III	PFN2	45.3056	0.868555	0	0
1351	GC III	NUCKS1	45.2757	0.749876	0	0
1352	GC III	CNN3	45.2467	0.799696	0	0
1353	GC III	TPI1	45.2244	0.736644	0	0
1354	GC III	NLGN1	45.1627	1.40476	0	0
1355	GC III	PGAM1	45.0829	0.751844	0	0
1356	GC III	TTYH1	45.0759	1.99303	0	0
1357	GC III	PSMB1	45.0545	0.696432	0	0
1358	GC III	DYNLL1	44.9005	0.718899	0	0
1359	GC III	FHL1	44.7919	1.73824	0	0
1360	GC III	MEIS2	44.7289	0.969419	0	0
1361	GC III	FKBP3	44.6923	0.757656	0	0
1362	GC III	MRPS6	44.6517	0.777007	0	0
1363	GC III	JPT1	44.6332	0.782325	0	0
1364	GC III	SDC2	44.532	1.26557	0	0
1365	GC III	LIMD2	44.5257	1.42703	0	0
1366	GC III	PSMC5	44.4948	0.766816	0	0
1367	GC III	ZEB2	44.418	1.20935	0	0
1368	GC III	RPL18A	44.3349	0.558142	0	0
1369	GC III	MRPL51	44.3259	0.681819	0	0
1370	GC III	VDAC3	44.2664	0.781123	0	0
1371	GC III	PTPRD	44.2048	1.27059	0	0
1372	GC III	ERH	44.1917	0.687468	0	0
1373	GC III	MAD2L1	44.1698	1.01167	0	0
1374	GC III	CCT7	44.0955	0.743632	0	0
1375	GC III	NAP1L1	44.0826	0.692253	0	0
1376	GC III	RPL22L1	43.9855	0.866058	0	0
1377	GC III	PDCD5	43.947	0.731763	0	0
1378	GC III	RPL29	43.8456	0.615651	0	0
1379	GC III	HMGB3	43.8143	0.782	0	0
1380	GC III	CTXN1	43.648	1.50584	0	0
1381	GC III	NCL	43.6397	0.787945	0	0
1382	GC III	TMEM14C	43.6387	0.728643	0	0
1383	GC III	METTL9	43.5276	0.868717	0	0
1384	GC III	ANP32E	43.4738	0.844864	0	0
1385	GC III	CCT6A	43.4734	0.723663	0	0
1386	GC III	HLA-A	43.4259	1.00309	0	0
1387	GC III	RTRAF	43.3537	0.679573	0	0
1388	GC III	RFX4	43.334	2.33797	0	0
1389	GC III	HMGN3	43.2755	0.700676	0	0
1390	GC III	H1FX	43.2569	0.798088	0	0
1391	GC III	RPL11	43.2552	0.546202	0	0
1392	GC III	SMARCB1	43.1784	0.966534	0	0
1393	GC III	CCT3	43.1277	0.683739	0	0
1394	GC III	SFPQ	43.0947	0.733004	0	0
1395	GC III	SMC3	43.0832	0.853148	0	0
1396	GC III	EIF5	43.0802	0.741203	0	0
1397	GC III	PTPRS	42.91	1.05175	0	0
1398	GC III	SNRPD1	42.4724	0.690821	0	0
1399	GC III	GLRX5	42.4317	0.729226	0	0
1400	Mitochondrial gene enriched (atresia/luteolysis)	MT-CO1	157.457	3.29669	0	0
1401	Mitochondrial gene enriched (atresia/luteolysis)	MT-ATP6	157.324	3.78958	0	0
1402	Mitochondrial gene enriched (atresia/luteolysis)	MT-CO2	156.926	3.31287	0	0
1403	Mitochondrial gene enriched (atresia/luteolysis)	MT-CO3	156.07	3.47917	0	0
1404	Mitochondrial gene enriched (atresia/luteolysis)	MT-ND4	155.779	3.5088	0	0
1405	Mitochondrial gene enriched (atresia/luteolysis)	MT-ND3	155.455	3.51316	0	0
1406	Mitochondrial gene enriched (atresia/luteolysis)	MT-CYB	155.205	3.40779	0	0
1407	Mitochondrial gene enriched (atresia/luteolysis)	MT-ATP8	153.007	4.05573	0	0
1408	Mitochondrial gene enriched (atresia/luteolysis)	MT-ND2	150.319	3.15049	0	0
1409	Mitochondrial gene enriched (atresia/luteolysis)	MT-ND1	149.812	3.20766	0	0
1410	Mitochondrial gene enriched (atresia/luteolysis)	MT-ND5	140.214	2.89695	0	0
1411	Mitochondrial gene enriched (atresia/luteolysis)	MT-ND4L	137.619	3.40151	0	0
1412	Mitochondrial gene enriched (atresia/luteolysis)	MT-ND6	93.3024	3.30451	0	0
1413	Mitochondrial gene enriched (atresia/luteolysis)	CGA	12.6218	1.305	1.60136e-36	2.72914e-36
1414	Mitochondrial gene enriched (atresia/luteolysis)	MTRNR2L12	1.81796	2.23379	0.0690699	0.0907323
1415	Mitochondrial gene enriched (atresia/luteolysis)	MTRNR2L1	0.88774	2.23961	0.374681	0.463496
1416	Mitochondrial gene enriched (atresia/luteolysis)	PRR9	0.556536	0.448122	0.577845	0.690869
1417	Mitochondrial gene enriched (atresia/luteolysis)	MTRNR2L8	0.249959	2.26193	0.802619	0.911393
1418	Mitochondrial gene enriched (atresia/luteolysis)	MTRNR2L10	0.0625331	3.63855	0.950138	0.995985
1419	Mitochondrial gene enriched (atresia/luteolysis)	AL662820.1	0.0201188	3.40121	0.983949	0.995985
1420	Mitochondrial gene enriched (atresia/luteolysis)	CROCC2	0.0182697	2.85758	0.985424	0.995985
1421	Mitochondrial gene enriched (atresia/luteolysis)	OR5AU1	0.0157875	2.35107	0.987404	0.995985
1422	Mitochondrial gene enriched (atresia/luteolysis)	KRT71	0.0157871	3.19145	0.987404	0.995985
1423	Mitochondrial gene enriched (atresia/luteolysis)	CCDC197	0.0111418	4.74143	0.99111	0.995985
1424	Mitochondrial gene enriched (atresia/luteolysis)	LILRB1	0.0111418	3.59965	0.99111	0.995985
1425	Mitochondrial gene enriched (atresia/luteolysis)	OR2AP1	0.0111418	2.48916	0.99111	0.995985
1426	Mitochondrial gene enriched (atresia/luteolysis)	MTRNR2L6	0.0111418	3.72372	0.99111	0.995985
1427	Mitochondrial gene enriched (atresia/luteolysis)	CLEC4E	0.0111411	1.0536	0.991111	0.995985
1428	Mitochondrial gene enriched (atresia/luteolysis)	CYTH4	0.00897599	2.34977	0.992838	0.995985
1429	Mitochondrial gene enriched (atresia/luteolysis)	SPANXN3	0.00897599	3.31971	0.992838	0.995985
1430	Mitochondrial gene enriched (atresia/luteolysis)	GP2	0.00897599	4.01522	0.992838	0.995985
1431	Mitochondrial gene enriched (atresia/luteolysis)	IQCF2	0.00897599	3.38544	0.992838	0.995985
1432	Mitochondrial gene enriched (atresia/luteolysis)	C11orf40	0.00897599	4.55466	0.992838	0.995985
1433	Mitochondrial gene enriched (atresia/luteolysis)	OR52A1	0.00897599	2.99788	0.992838	0.995985
1434	Mitochondrial gene enriched (atresia/luteolysis)	GIMAP2	0.00897599	3.13498	0.992838	0.995985
1435	Mitochondrial gene enriched (atresia/luteolysis)	XAGE5	0.00897599	3.36469	0.992838	0.995985
1436	Mitochondrial gene enriched (atresia/luteolysis)	TMEM244	0.00681013	3.06167	0.994566	0.995985
1437	Mitochondrial gene enriched (atresia/luteolysis)	MAGEB10	0.00681013	3.51888	0.994566	0.995985
1438	Mitochondrial gene enriched (atresia/luteolysis)	TEDDM1	0.00681013	3.44824	0.994566	0.995985
1439	Mitochondrial gene enriched (atresia/luteolysis)	CCL20	0.00681013	1.72228	0.994566	0.995985
1440	Mitochondrial gene enriched (atresia/luteolysis)	MTRNR2L3	0.00681013	2.30971	0.994566	0.995985
1441	Mitochondrial gene enriched (atresia/luteolysis)	HBB	0.00680974	1.26397	0.994567	0.995985
1442	Mitochondrial gene enriched (atresia/luteolysis)	PRR27	0.00464427	3.21226	0.996294	0.997253
1443	Mitochondrial gene enriched (atresia/luteolysis)	RFPL3	0.00464427	2.62935	0.996294	0.997253
1444	Mitochondrial gene enriched (atresia/luteolysis)	OR1G1	0.00464427	2.72096	0.996294	0.997253
1445	Mitochondrial gene enriched (atresia/luteolysis)	AC142391.1	0.00311142	1.93175	0.997517	0.998103
1446	Mitochondrial gene enriched (atresia/luteolysis)	NLRP4	0.00247842	3.46228	0.998023	0.998555
1447	Mitochondrial gene enriched (atresia/luteolysis)	IFI44	0.000627882	1.39391	0.999499	0.999712
1448	Mitochondrial gene enriched (atresia/luteolysis)	FAM170A	0.000312561	2.15	0.999751	0.999751
1449	Mitochondrial gene enriched (atresia/luteolysis)	OPALIN	0.000312561	2.12997	0.999751	0.999751
1450	Mitochondrial gene enriched (atresia/luteolysis)	OR10G4	0.000312561	3.21609	0.999751	0.999751
1451	Mitochondrial gene enriched (atresia/luteolysis)	DEFB108B	0.000311773	0.623553	0.999751	0.999751
1452	Mitochondrial gene enriched (atresia/luteolysis)	ANKRD34C	-0.0018533	2.89089	0.998521	0.998788
1453	Mitochondrial gene enriched (atresia/luteolysis)	VHLL	-0.0018533	1.32234	0.998521	0.998788
1454	Mitochondrial gene enriched (atresia/luteolysis)	ACSM2A	-0.0018533	1.97486	0.998521	0.998788
1455	Mitochondrial gene enriched (atresia/luteolysis)	OR4N2	-0.00185369	-0.200716	0.998521	0.998788
1456	Mitochondrial gene enriched (atresia/luteolysis)	DNAJB8	-0.00185408	0.864152	0.998521	0.998788
1457	Mitochondrial gene enriched (atresia/luteolysis)	C11orf53	-0.00370344	1.96208	0.997045	0.997684
1458	Mitochondrial gene enriched (atresia/luteolysis)	GOLGA6L2	-0.00370344	2.12942	0.997045	0.997684
1459	Mitochondrial gene enriched (atresia/luteolysis)	KIAA1210	-0.00401915	1.67839	0.996793	0.997539
1460	Mitochondrial gene enriched (atresia/luteolysis)	SIGLEC1	-0.00401915	1.72525	0.996793	0.997539
1461	Mitochondrial gene enriched (atresia/luteolysis)	IFNL3	-0.00401915	1.50816	0.996793	0.997539
1462	Mitochondrial gene enriched (atresia/luteolysis)	BPIFA2	-0.00402073	-0.0954432	0.996792	0.997539
1463	Mitochondrial gene enriched (atresia/luteolysis)	PRL	-0.00618659	-0.677708	0.995064	0.99618
1464	Mitochondrial gene enriched (atresia/luteolysis)	CRYGC	-0.00649816	-13.6398	0.994815	0.995985
1465	Mitochondrial gene enriched (atresia/luteolysis)	PHGR1	-0.00649816	-13.5836	0.994815	0.995985
1466	Mitochondrial gene enriched (atresia/luteolysis)	KRT4	-0.00649816	-13.3286	0.994815	0.995985
1467	Mitochondrial gene enriched (atresia/luteolysis)	WFDC13	-0.00649816	-14.2937	0.994815	0.995985
1468	Mitochondrial gene enriched (atresia/luteolysis)	GPR151	-0.00649816	-13.6131	0.994815	0.995985
1469	Mitochondrial gene enriched (atresia/luteolysis)	KRT2	-0.00649816	-13.0625	0.994815	0.995985
1470	Mitochondrial gene enriched (atresia/luteolysis)	MT1HL1	-0.00649816	-12.8191	0.994815	0.995985
1471	Mitochondrial gene enriched (atresia/luteolysis)	RBMXL3	-0.00649816	-13.5194	0.994815	0.995985
1472	Mitochondrial gene enriched (atresia/luteolysis)	MC2R	-0.00649816	-12.9162	0.994815	0.995985
1473	Mitochondrial gene enriched (atresia/luteolysis)	LUZP4	-0.00649816	-13.785	0.994815	0.995985
1474	Mitochondrial gene enriched (atresia/luteolysis)	TCP10	-0.00649816	-13.1692	0.994815	0.995985
1475	Mitochondrial gene enriched (atresia/luteolysis)	DCAF4L2	-0.00649816	-13.7933	0.994815	0.995985
1476	Mitochondrial gene enriched (atresia/luteolysis)	CAPZA3	-0.00649816	-13.0999	0.994815	0.995985
1477	Mitochondrial gene enriched (atresia/luteolysis)	FCAMR	-0.00649816	-13.8083	0.994815	0.995985
1478	Mitochondrial gene enriched (atresia/luteolysis)	CCER1	-0.00649816	-13.2772	0.994815	0.995985
1479	Mitochondrial gene enriched (atresia/luteolysis)	BHLHE23	-0.00649816	-13.8277	0.994815	0.995985
1480	Mitochondrial gene enriched (atresia/luteolysis)	ELOA2	-0.00649816	-14.8608	0.994815	0.995985
1481	Mitochondrial gene enriched (atresia/luteolysis)	MOS	-0.00649816	-13.846	0.994815	0.995985
1482	Mitochondrial gene enriched (atresia/luteolysis)	SPANXN1	-0.00649816	-13.666	0.994815	0.995985
1483	Mitochondrial gene enriched (atresia/luteolysis)	CCL21	-0.00649816	-13.8122	0.994815	0.995985
1484	Mitochondrial gene enriched (atresia/luteolysis)	WFDC6	-0.00649816	-14.1838	0.994815	0.995985
1485	Mitochondrial gene enriched (atresia/luteolysis)	ZNRF4	-0.00649816	-13.8506	0.994815	0.995985
1486	Mitochondrial gene enriched (atresia/luteolysis)	PRSS45	-0.00649816	-13.2289	0.994815	0.995985
1487	Mitochondrial gene enriched (atresia/luteolysis)	CYP11B1	-0.00649816	-13.5779	0.994815	0.995985
1488	Mitochondrial gene enriched (atresia/luteolysis)	AL121758.1	-0.00649816	-13.1081	0.994815	0.995985
1489	Mitochondrial gene enriched (atresia/luteolysis)	HLA-DQB2	-0.00649816	-13.2882	0.994815	0.995985
1490	Mitochondrial gene enriched (atresia/luteolysis)	OR7E24	-0.00649816	-13.0325	0.994815	0.995985
1491	Mitochondrial gene enriched (atresia/luteolysis)	CCDC185	-0.00649816	-14.5062	0.994815	0.995985
1492	Mitochondrial gene enriched (atresia/luteolysis)	KRTAP12-1	-0.00649816	-13.4838	0.994815	0.995985
1493	Mitochondrial gene enriched (atresia/luteolysis)	ICOS	-0.00649816	-13.4751	0.994815	0.995985
1494	Mitochondrial gene enriched (atresia/luteolysis)	LINC02203	-0.00649816	-14.683	0.994815	0.995985
1495	Mitochondrial gene enriched (atresia/luteolysis)	NT5C1B-RDH14	-0.00649816	-15.0389	0.994815	0.995985
1496	Mitochondrial gene enriched (atresia/luteolysis)	HIST1H2AA	-0.00649816	-13.3345	0.994815	0.995985
1497	Mitochondrial gene enriched (atresia/luteolysis)	MSGN1	-0.00649816	-13.9399	0.994815	0.995985
1498	Mitochondrial gene enriched (atresia/luteolysis)	GOLGA6L1	-0.00649816	-13.0283	0.994815	0.995985
1499	Mitochondrial gene enriched (atresia/luteolysis)	LALBA	-0.00649816	-13.6734	0.994815	0.995985
1500	Mitochondrial gene enriched (atresia/luteolysis)	OR2Z1	-0.00649816	-14.2681	0.994815	0.995985
1501	Mitochondrial gene enriched (atresia/luteolysis)	C10orf120	-0.00649816	-13.299	0.994815	0.995985
1502	Mitochondrial gene enriched (atresia/luteolysis)	CSAG2	-0.00649816	-13.9025	0.994815	0.995985
1503	Mitochondrial gene enriched (atresia/luteolysis)	WFDC12	-0.00649816	-13.6539	0.994815	0.995985
1504	Mitochondrial gene enriched (atresia/luteolysis)	SCP2D1	-0.00649816	-13.2862	0.994815	0.995985
1505	Mitochondrial gene enriched (atresia/luteolysis)	OR2T12	-0.00649816	-14.3757	0.994815	0.995985
1506	Mitochondrial gene enriched (atresia/luteolysis)	BPIFB3	-0.00649816	-13.6027	0.994815	0.995985
1507	Mitochondrial gene enriched (atresia/luteolysis)	H1FNT	-0.00649816	-14.1368	0.994815	0.995985
1508	Mitochondrial gene enriched (atresia/luteolysis)	DEFA4	-0.00649816	-13.8571	0.994815	0.995985
1509	Mitochondrial gene enriched (atresia/luteolysis)	SPINT3	-0.00649816	-13.2661	0.994815	0.995985
1510	Mitochondrial gene enriched (atresia/luteolysis)	CYP4F3	-0.00649816	-13.1422	0.994815	0.995985
1511	Mitochondrial gene enriched (atresia/luteolysis)	OR1F1	-0.00649816	-14.0495	0.994815	0.995985
1512	Mitochondrial gene enriched (atresia/luteolysis)	BPIFB2	-0.00649816	-13.5796	0.994815	0.995985
1513	Mitochondrial gene enriched (atresia/luteolysis)	IFNA13	-0.00649816	-13.3258	0.994815	0.995985
1514	Mitochondrial gene enriched (atresia/luteolysis)	KRTAP7-1	-0.00649816	-13.5685	0.994815	0.995985
1515	Mitochondrial gene enriched (atresia/luteolysis)	TLR9	-0.00649816	-15.125	0.994815	0.995985
1516	Mitochondrial gene enriched (atresia/luteolysis)	UGT2B10	-0.00649816	-13.744	0.994815	0.995985
1517	Mitochondrial gene enriched (atresia/luteolysis)	PLA2G2D	-0.00649816	-14.8146	0.994815	0.995985
1518	Mitochondrial gene enriched (atresia/luteolysis)	KRTAP5-5	-0.00649816	-13.6252	0.994815	0.995985
1519	Mitochondrial gene enriched (atresia/luteolysis)	SSU72P3	-0.00649816	-13.2185	0.994815	0.995985
1520	Mitochondrial gene enriched (atresia/luteolysis)	CTAGE9	-0.00649816	-14.3207	0.994815	0.995985
1521	Mitochondrial gene enriched (atresia/luteolysis)	CDRT15L2	-0.00649816	-14.122	0.994815	0.995985
1522	Mitochondrial gene enriched (atresia/luteolysis)	LGALS9B	-0.00649816	-13.8308	0.994815	0.995985
1523	Mitochondrial gene enriched (atresia/luteolysis)	LILRA5	-0.00649816	-12.2368	0.994815	0.995985
1524	Mitochondrial gene enriched (atresia/luteolysis)	LAIR2	-0.00649816	-14.1386	0.994815	0.995985
1525	Mitochondrial gene enriched (atresia/luteolysis)	AMY2A	-0.00649816	-14.5244	0.994815	0.995985
1526	Mitochondrial gene enriched (atresia/luteolysis)	UCN3	-0.00649816	-15.0061	0.994815	0.995985
1527	Mitochondrial gene enriched (atresia/luteolysis)	C4B	-0.00649816	-14.1028	0.994815	0.995985
1528	Mitochondrial gene enriched (atresia/luteolysis)	OR56B4	-0.00649816	-14.2792	0.994815	0.995985
1529	Mitochondrial gene enriched (atresia/luteolysis)	RNF225	-0.00649816	-14.9236	0.994815	0.995985
1530	Mitochondrial gene enriched (atresia/luteolysis)	TCAF2C	-0.00649816	-12.671	0.994815	0.995985
1531	Mitochondrial gene enriched (atresia/luteolysis)	PF4V1	-0.00649816	-14.4798	0.994815	0.995985
1532	Mitochondrial gene enriched (atresia/luteolysis)	RNASE7	-0.00649816	-13.6872	0.994815	0.995985
1533	Mitochondrial gene enriched (atresia/luteolysis)	DMRTB1	-0.00649816	-12.9699	0.994815	0.995985
1534	Mitochondrial gene enriched (atresia/luteolysis)	OR4E2	-0.00649816	-14.0067	0.994815	0.995985
1535	Mitochondrial gene enriched (atresia/luteolysis)	OR1A1	-0.00649816	-13.8102	0.994815	0.995985
1536	Mitochondrial gene enriched (atresia/luteolysis)	CYP4A11	-0.00649816	-13.3246	0.994815	0.995985
1537	Mitochondrial gene enriched (atresia/luteolysis)	AC079341.3	-0.00649816	-14.7519	0.994815	0.995985
1538	Mitochondrial gene enriched (atresia/luteolysis)	ZNF727	-0.00649816	-13.9993	0.994815	0.995985
1539	Mitochondrial gene enriched (atresia/luteolysis)	ZNF716	-0.00649816	-13.0188	0.994815	0.995985
1540	Mitochondrial gene enriched (atresia/luteolysis)	POM121L12	-0.00649816	-14.1427	0.994815	0.995985
1541	Mitochondrial gene enriched (atresia/luteolysis)	ZNF683	-0.00649816	-13.3895	0.994815	0.995985
1542	Mitochondrial gene enriched (atresia/luteolysis)	HOXA11	-0.00649816	-14.6479	0.994815	0.995985
1543	Mitochondrial gene enriched (atresia/luteolysis)	CCL23	-0.00649816	-15.4901	0.994815	0.995985
1544	Mitochondrial gene enriched (atresia/luteolysis)	ODF4	-0.00649816	-13.9153	0.994815	0.995985
1545	Mitochondrial gene enriched (atresia/luteolysis)	HIST2H2AA3	-0.00649816	-14.3535	0.994815	0.995985
1546	Mitochondrial gene enriched (atresia/luteolysis)	SSX3	-0.00649816	-13.8301	0.994815	0.995985
1547	Mitochondrial gene enriched (atresia/luteolysis)	FCGR2B	-0.00649816	-14.1124	0.994815	0.995985
1548	Mitochondrial gene enriched (atresia/luteolysis)	ECE2	-0.00649816	-14.0489	0.994815	0.995985
1549	Mitochondrial gene enriched (atresia/luteolysis)	GPR6	-0.00649816	-12.9553	0.994815	0.995985
1550	Mitochondrial gene enriched (atresia/luteolysis)	FCGR3B	-0.00649816	-12.4557	0.994815	0.995985
1551	Mitochondrial gene enriched (atresia/luteolysis)	CD300LD	-0.00649816	-13.6667	0.994815	0.995985
1552	Mitochondrial gene enriched (atresia/luteolysis)	CYLC2	-0.00649816	-14.4221	0.994815	0.995985
1553	Mitochondrial gene enriched (atresia/luteolysis)	KRTAP21-1	-0.00649816	-12.816	0.994815	0.995985
1554	Mitochondrial gene enriched (atresia/luteolysis)	PRPS1L1	-0.00649816	-12.8553	0.994815	0.995985
1555	Mitochondrial gene enriched (atresia/luteolysis)	IFNL2	-0.00649816	-15.1955	0.994815	0.995985
1556	Mitochondrial gene enriched (atresia/luteolysis)	LEUTX	-0.00649816	-14.0031	0.994815	0.995985
1557	Mitochondrial gene enriched (atresia/luteolysis)	CEACAM3	-0.00649816	-14.1792	0.994815	0.995985
1558	Mitochondrial gene enriched (atresia/luteolysis)	SERPINA3	-0.00649816	-12.6421	0.994815	0.995985
1559	Mitochondrial gene enriched (atresia/luteolysis)	KRTAP19-1	-0.00649816	-13.8902	0.994815	0.995985
1560	Mitochondrial gene enriched (atresia/luteolysis)	PPP1R2C	-0.00649816	-14.7023	0.994815	0.995985
1561	Mitochondrial gene enriched (atresia/luteolysis)	AC133555.3	-0.00649816	-13.1166	0.994815	0.995985
1562	Mitochondrial gene enriched (atresia/luteolysis)	KRT12	-0.00649816	-12.8827	0.994815	0.995985
1563	Mitochondrial gene enriched (atresia/luteolysis)	AC005779.2	-0.00649816	-14.0579	0.994815	0.995985
1564	Mitochondrial gene enriched (atresia/luteolysis)	HIST2H3A	-0.00649816	-13.888	0.994815	0.995985
1565	Mitochondrial gene enriched (atresia/luteolysis)	SPACA4	-0.00649816	-14.2281	0.994815	0.995985
1566	Mitochondrial gene enriched (atresia/luteolysis)	KRTAP2-2	-0.00649816	-14.8041	0.994815	0.995985
1567	Mitochondrial gene enriched (atresia/luteolysis)	FAM25C	-0.00649816	-13.796	0.994815	0.995985
1568	Mitochondrial gene enriched (atresia/luteolysis)	G6PC	-0.00649816	-14.4084	0.994815	0.995985
1569	Mitochondrial gene enriched (atresia/luteolysis)	SPRR2A	-0.00649816	-12.9383	0.994815	0.995985
1570	Mitochondrial gene enriched (atresia/luteolysis)	HTR5A	-0.00649816	-13.5499	0.994815	0.995985
1571	Mitochondrial gene enriched (atresia/luteolysis)	LELP1	-0.00649816	-13.0844	0.994815	0.995985
1572	Mitochondrial gene enriched (atresia/luteolysis)	IQCJ	-0.00649816	-13.9904	0.994815	0.995985
1573	Mitochondrial gene enriched (atresia/luteolysis)	GKN2	-0.00803476	2.25724	0.993589	0.995985
1574	Mitochondrial gene enriched (atresia/luteolysis)	CLEC2B	-0.00835087	1.70663	0.993337	0.995985
1575	Mitochondrial gene enriched (atresia/luteolysis)	P2RY4	-0.00835087	1.55895	0.993337	0.995985
1576	Mitochondrial gene enriched (atresia/luteolysis)	MAGEB2	-0.00835087	1.68601	0.993337	0.995985
1577	Mitochondrial gene enriched (atresia/luteolysis)	FSCB	-0.00866421	-14.6918	0.993087	0.995985
1578	Mitochondrial gene enriched (atresia/luteolysis)	TSPYL6	-0.00866421	-14.3226	0.993087	0.995985
1579	Mitochondrial gene enriched (atresia/luteolysis)	USP29	-0.00866421	-14.2759	0.993087	0.995985
1580	Mitochondrial gene enriched (atresia/luteolysis)	OR2L8	-0.00866421	-14.2099	0.993087	0.995985
1581	Mitochondrial gene enriched (atresia/luteolysis)	OR2AK2	-0.00866421	-14.0039	0.993087	0.995985
1582	Mitochondrial gene enriched (atresia/luteolysis)	CD180	-0.00866421	-14.3952	0.993087	0.995985
1583	Mitochondrial gene enriched (atresia/luteolysis)	OR51D1	-0.00866421	-15.4373	0.993087	0.995985
1584	Mitochondrial gene enriched (atresia/luteolysis)	ODF3	-0.00866421	-13.6512	0.993087	0.995985
1585	Mitochondrial gene enriched (atresia/luteolysis)	KCNG4	-0.00866421	-14.8927	0.993087	0.995985
1586	Mitochondrial gene enriched (atresia/luteolysis)	EPS8L3	-0.00866421	-14.1811	0.993087	0.995985
1587	Mitochondrial gene enriched (atresia/luteolysis)	OR2AE1	-0.00866421	-14.3148	0.993087	0.995985
1588	Mitochondrial gene enriched (atresia/luteolysis)	OR11H4	-0.00866421	-14.7555	0.993087	0.995985
1589	Mitochondrial gene enriched (atresia/luteolysis)	TSPO2	-0.00866421	-13.9976	0.993087	0.995985
1590	Mitochondrial gene enriched (atresia/luteolysis)	SIGLECL1	-0.00866421	-14.4989	0.993087	0.995985
1591	Mitochondrial gene enriched (atresia/luteolysis)	SNX20	-0.00866421	-15.1112	0.993087	0.995985
1592	Mitochondrial gene enriched (atresia/luteolysis)	CLDN24	-0.00866421	-15.0871	0.993087	0.995985
1593	Mitochondrial gene enriched (atresia/luteolysis)	SLC35G3	-0.00866421	-14.362	0.993087	0.995985
1594	Mitochondrial gene enriched (atresia/luteolysis)	TSSK2	-0.00866421	-14.4187	0.993087	0.995985
1595	Mitochondrial gene enriched (atresia/luteolysis)	AC116565.1	-0.00866421	-15.2158	0.993087	0.995985
1596	Mitochondrial gene enriched (atresia/luteolysis)	LLCFC1	-0.00866421	-14.517	0.993087	0.995985
1597	Mitochondrial gene enriched (atresia/luteolysis)	NLRP6	-0.00866421	-14.9498	0.993087	0.995985
1598	Mitochondrial gene enriched (atresia/luteolysis)	AC213203.1	-0.00866421	-13.3622	0.993087	0.995985
1599	Mitochondrial gene enriched (atresia/luteolysis)	PATE4	-0.00866421	-14.5431	0.993087	0.995985
1600	Ribosomal gene enriched (atresia/luteolysis)	RPL35	54.3733	0.644801	0	0
1601	Ribosomal gene enriched (atresia/luteolysis)	RPS2	53.2635	0.699345	0	0
1602	Ribosomal gene enriched (atresia/luteolysis)	RPLP1	49.7412	0.540065	0	0
1603	Ribosomal gene enriched (atresia/luteolysis)	RPS24	46.3687	0.502985	0	0
1604	Ribosomal gene enriched (atresia/luteolysis)	RPL36	45.9034	0.56099	0	0
1605	Ribosomal gene enriched (atresia/luteolysis)	RPL37	44.0798	0.475794	0	0
1606	Ribosomal gene enriched (atresia/luteolysis)	RPL27A	43.6136	0.60105	0	0
1607	Ribosomal gene enriched (atresia/luteolysis)	ACTB	42.6481	0.703124	0	0
1608	Ribosomal gene enriched (atresia/luteolysis)	RPLP2	42.1588	0.463306	0	0
1609	Ribosomal gene enriched (atresia/luteolysis)	RPS28	40.6825	0.513267	0	0
1610	Ribosomal gene enriched (atresia/luteolysis)	TMSB10	40.4678	0.560936	0	0
1611	Ribosomal gene enriched (atresia/luteolysis)	RPS14	39.6438	0.400284	0	0
1612	Ribosomal gene enriched (atresia/luteolysis)	RPLP0	39.6193	0.438212	0	0
1613	Ribosomal gene enriched (atresia/luteolysis)	RPL32	39.5089	0.417322	0	0
1614	Ribosomal gene enriched (atresia/luteolysis)	RPS19	39.2872	0.448397	0	0
1615	Ribosomal gene enriched (atresia/luteolysis)	RPS18	38.1687	0.439923	0	0
1616	Ribosomal gene enriched (atresia/luteolysis)	TMSB4X	38.1163	0.63668	0	0
1617	Ribosomal gene enriched (atresia/luteolysis)	RPS15	37.5716	0.378802	6.26768e-309	6.82306e-308
1618	Ribosomal gene enriched (atresia/luteolysis)	S100A11	37.5698	0.90859	6.69859e-309	7.28369e-308
1619	Ribosomal gene enriched (atresia/luteolysis)	RPL41	37.5336	0.493404	2.60426e-308	2.81865e-307
1620	Ribosomal gene enriched (atresia/luteolysis)	UBA52	36.3005	0.260449	1.58776e-288	1.50464e-287
1621	Ribosomal gene enriched (atresia/luteolysis)	RPL28	36.1852	0.415044	1.03993e-286	9.7415e-286
1622	Ribosomal gene enriched (atresia/luteolysis)	RPL37A	35.4998	0.410948	4.94565e-276	4.27384e-275
1623	Ribosomal gene enriched (atresia/luteolysis)	RPS27	34.8933	0.343253	9.3945e-267	7.60285e-266
1624	Ribosomal gene enriched (atresia/luteolysis)	RPL22	34.735	0.266003	2.33452e-264	1.86832e-263
1625	Ribosomal gene enriched (atresia/luteolysis)	RPL26	34.6708	0.357243	2.17449e-263	1.73137e-262
1626	Ribosomal gene enriched (atresia/luteolysis)	RPS12	34.2742	0.396124	1.90363e-257	1.44978e-256
1627	Ribosomal gene enriched (atresia/luteolysis)	RPL27	33.7837	0.218013	3.41695e-250	2.47359e-249
1628	Ribosomal gene enriched (atresia/luteolysis)	RPL13	33.5468	0.406421	1.00315e-246	7.0761e-246
1629	Ribosomal gene enriched (atresia/luteolysis)	RPS25	33.4657	0.225527	1.51931e-245	1.06051e-244
1630	Ribosomal gene enriched (atresia/luteolysis)	RPL8	33.1614	0.377342	3.8735e-241	2.60722e-240
1631	Ribosomal gene enriched (atresia/luteolysis)	RPL38	33.1601	0.343862	4.05462e-241	2.72563e-240
1632	Ribosomal gene enriched (atresia/luteolysis)	RPS21	32.7835	0.28711	1.01037e-235	6.53638e-235
1633	Ribosomal gene enriched (atresia/luteolysis)	RPL19	32.7631	0.312523	1.97713e-235	1.27597e-234
1634	Ribosomal gene enriched (atresia/luteolysis)	RPL11	32.4751	0.36947	2.39514e-231	1.50278e-230
1635	Ribosomal gene enriched (atresia/luteolysis)	RPL9	32.3001	0.280918	6.97633e-229	4.2994e-228
1636	Ribosomal gene enriched (atresia/luteolysis)	RPL24	32.0811	0.244785	8.08372e-226	4.88544e-225
1637	Ribosomal gene enriched (atresia/luteolysis)	FTH1	31.6093	0.33565	2.75325e-219	1.58131e-218
1638	Ribosomal gene enriched (atresia/luteolysis)	TUBB	31.5893	0.350931	5.17875e-219	2.96982e-218
1639	Ribosomal gene enriched (atresia/luteolysis)	RPS10	30.8532	0.263467	5.07065e-209	2.7096e-208
1640	Ribosomal gene enriched (atresia/luteolysis)	ATP5F1E	30.7285	0.251371	2.37031e-207	1.25446e-206
1641	Ribosomal gene enriched (atresia/luteolysis)	RPL39	30.5879	0.349253	1.77221e-205	9.25631e-205
1642	Ribosomal gene enriched (atresia/luteolysis)	ACTG1	30.5438	0.425189	6.82829e-205	3.54961e-204
1643	Ribosomal gene enriched (atresia/luteolysis)	COX7C	30.3502	0.22391	2.49942e-202	1.27593e-201
1644	Ribosomal gene enriched (atresia/luteolysis)	KRT18	30.2361	0.885085	7.94732e-201	4.01979e-200
1645	Ribosomal gene enriched (atresia/luteolysis)	RPS16	30.1191	0.191095	2.72337e-199	1.36096e-198
1646	Ribosomal gene enriched (atresia/luteolysis)	RPL18A	29.9221	0.283862	1.01526e-196	4.98322e-196
1647	Ribosomal gene enriched (atresia/luteolysis)	RPL34	29.8543	0.290018	7.71237e-196	3.77065e-195
1648	Ribosomal gene enriched (atresia/luteolysis)	RPS9	29.8458	0.231973	9.94722e-196	4.85442e-195
1649	Ribosomal gene enriched (atresia/luteolysis)	RPL21	29.6652	0.233213	2.15958e-193	1.04037e-192
1650	Ribosomal gene enriched (atresia/luteolysis)	FAU	29.2778	0.194265	1.99094e-188	9.30183e-188
1651	Ribosomal gene enriched (atresia/luteolysis)	EEF1A1	28.8144	0.459909	1.41753e-182	6.37635e-182
1652	Ribosomal gene enriched (atresia/luteolysis)	RPL13A	28.7997	0.445749	2.16656e-182	9.72458e-182
1653	Ribosomal gene enriched (atresia/luteolysis)	RPSA	28.7199	0.213688	2.15289e-181	9.60345e-181
1654	Ribosomal gene enriched (atresia/luteolysis)	KRT8	28.4906	0.783585	1.53178e-178	6.71925e-178
1655	Ribosomal gene enriched (atresia/luteolysis)	RPS27A	28.4871	0.304326	1.69076e-178	7.41487e-178
1656	Ribosomal gene enriched (atresia/luteolysis)	RPL12	28.2291	0.32177	2.56943e-175	1.10485e-174
1657	Ribosomal gene enriched (atresia/luteolysis)	PTMA	28.0238	0.37032	8.32975e-173	3.52833e-172
1658	Ribosomal gene enriched (atresia/luteolysis)	RPL3	27.4007	0.319425	2.6933e-165	1.09171e-164
1659	Ribosomal gene enriched (atresia/luteolysis)	RPL14	27.3608	0.195537	8.02567e-165	3.24263e-164
1660	Ribosomal gene enriched (atresia/luteolysis)	GAPDH	27.2106	0.261783	4.86322e-163	1.93609e-162
1661	Ribosomal gene enriched (atresia/luteolysis)	SERF2	27.1424	0.175743	3.11718e-162	1.23547e-161
1662	Ribosomal gene enriched (atresia/luteolysis)	RPL35A	26.8245	0.170393	1.6717e-158	6.48166e-158
1663	Ribosomal gene enriched (atresia/luteolysis)	RPL15	26.709	0.28661	3.70184e-157	1.4244e-156
1664	Ribosomal gene enriched (atresia/luteolysis)	GSTP1	26.5649	0.209742	1.72961e-155	6.5889e-155
1665	Ribosomal gene enriched (atresia/luteolysis)	NDUFS5	26.3536	0.101675	4.66526e-153	1.75228e-152
1666	Ribosomal gene enriched (atresia/luteolysis)	RPL29	26.2155	0.207404	1.77091e-151	6.59077e-151
1667	Ribosomal gene enriched (atresia/luteolysis)	RPS13	26.0304	0.175804	2.24026e-149	8.25718e-149
1668	Ribosomal gene enriched (atresia/luteolysis)	RPL18	25.7478	0.225706	3.41142e-146	1.23432e-145
1669	Ribosomal gene enriched (atresia/luteolysis)	RPS11	25.6197	0.22989	9.20455e-145	3.30485e-144
1670	Ribosomal gene enriched (atresia/luteolysis)	RPL23A	25.1003	0.0508881	4.93241e-139	1.71668e-138
1671	Ribosomal gene enriched (atresia/luteolysis)	PPIA	24.8264	0.092649	4.65541e-136	1.59537e-135
1672	Ribosomal gene enriched (atresia/luteolysis)	FTL	24.6902	0.319047	1.36145e-134	4.6275e-134
1673	Ribosomal gene enriched (atresia/luteolysis)	TPT1	24.631	0.200907	5.88769e-134	1.9936e-133
1674	Ribosomal gene enriched (atresia/luteolysis)	RPS26	24.5427	0.137497	5.17995e-133	1.74764e-132
1675	Ribosomal gene enriched (atresia/luteolysis)	HNRNPA1	23.9967	0.135346	3.01214e-127	9.84e-127
1676	Ribosomal gene enriched (atresia/luteolysis)	RPS29	23.9261	0.0891459	1.64023e-126	5.33132e-126
1677	Ribosomal gene enriched (atresia/luteolysis)	PRDX1	23.6076	0.135625	3.22152e-123	1.02732e-122
1678	Ribosomal gene enriched (atresia/luteolysis)	RPS6	23.4285	0.20574	2.18898e-121	6.89948e-121
1679	Ribosomal gene enriched (atresia/luteolysis)	RPS23	23.2444	0.190058	1.62139e-119	5.0611e-119
1680	Ribosomal gene enriched (atresia/luteolysis)	TMA7	23.2327	0.0729983	2.1261e-119	6.6321e-119
1681	Ribosomal gene enriched (atresia/luteolysis)	RPS8	21.9684	0.208614	5.78008e-107	1.67943e-106
1682	Ribosomal gene enriched (atresia/luteolysis)	RPS3	21.8518	0.231504	7.4676e-106	2.16204e-105
1683	Ribosomal gene enriched (atresia/luteolysis)	RPL10A	21.6993	0.0166977	2.08337e-104	5.98556e-104
1684	Ribosomal gene enriched (atresia/luteolysis)	TUBA1B	21.6815	0.291097	3.06424e-104	8.80094e-104
1685	Ribosomal gene enriched (atresia/luteolysis)	MYL6	21.6476	0.114439	6.40442e-104	1.83635e-103
1686	Ribosomal gene enriched (atresia/luteolysis)	RACK1	21.6177	0.0919798	1.22412e-103	3.50402e-103
1687	Ribosomal gene enriched (atresia/luteolysis)	UQCR10	21.0713	0.114312	1.45854e-98	4.06998e-98
1688	Ribosomal gene enriched (atresia/luteolysis)	UBL5	20.778	0.0722363	6.84899e-96	1.88506e-95
1689	Ribosomal gene enriched (atresia/luteolysis)	RPL30	20.3708	0.0659068	3.03851e-92	8.21688e-92
1690	Ribosomal gene enriched (atresia/luteolysis)	SRP14	20.2319	-0.0163567	5.12558e-91	1.37951e-90
1691	Ribosomal gene enriched (atresia/luteolysis)	PFN1	20.055	0.0329282	1.82424e-89	4.86162e-89
1692	Ribosomal gene enriched (atresia/luteolysis)	CFL1	19.9502	-0.0199054	1.49357e-88	3.95785e-88
1693	Ribosomal gene enriched (atresia/luteolysis)	S100A10	19.8691	0.442753	7.53579e-88	1.98849e-87
1694	Ribosomal gene enriched (atresia/luteolysis)	ATP5MG	19.747	0.0451331	8.50786e-87	2.23524e-86
1695	Ribosomal gene enriched (atresia/luteolysis)	KRT19	19.7364	0.754249	1.04995e-86	2.75772e-86
1696	Ribosomal gene enriched (atresia/luteolysis)	RPS15A	19.6594	0.0836277	4.80599e-86	1.25807e-85
1697	Ribosomal gene enriched (atresia/luteolysis)	RPL36A	19.5376	0.272982	5.25593e-85	1.36631e-84
1698	Ribosomal gene enriched (atresia/luteolysis)	HINT1	19.3888	-0.0184321	9.59923e-84	2.48263e-83
1699	Ribosomal gene enriched (atresia/luteolysis)	RPL23	18.3788	0.13593	1.94341e-75	4.82761e-75
1700	Ribosomal gene enriched (atresia/luteolysis)	RPL6	18.3781	0.0198547	1.96664e-75	4.88466e-75
1701	Ribosomal gene enriched (atresia/luteolysis)	RPL4	18.111	0.0333649	2.60906e-73	6.41058e-73
1702	Ribosomal gene enriched (atresia/luteolysis)	NACA	17.7137	0.0462809	3.28905e-70	7.97366e-70
1703	Ribosomal gene enriched (atresia/luteolysis)	HMGN1	17.3734	-0.0752174	1.31253e-67	3.14615e-67
1704	Ribosomal gene enriched (atresia/luteolysis)	HSPE1	17.0418	0.0540106	4.02237e-65	9.51863e-65
1705	Ribosomal gene enriched (atresia/luteolysis)	RPS7	17.0137	0.074174	6.49609e-65	1.53551e-64
1706	Ribosomal gene enriched (atresia/luteolysis)	PTMS	16.8835	0.0705913	5.95121e-64	1.40282e-63
1707	Ribosomal gene enriched (atresia/luteolysis)	NPM1	16.2246	0.0756155	3.377e-59	7.76773e-59
1708	Ribosomal gene enriched (atresia/luteolysis)	STMN1	15.9262	0.022331	4.17198e-57	9.47303e-57
1709	Ribosomal gene enriched (atresia/luteolysis)	RAN	15.9089	-0.0690908	5.49382e-57	1.24654e-56
1710	Ribosomal gene enriched (atresia/luteolysis)	RPS4X	15.9026	0.0710913	6.07981e-57	1.37933e-56
1711	Ribosomal gene enriched (atresia/luteolysis)	HMGB1	15.6155	0.0646559	5.71054e-55	1.28036e-54
1712	Ribosomal gene enriched (atresia/luteolysis)	COX6B1	15.2	0.044182	3.53828e-52	7.79878e-52
1713	Ribosomal gene enriched (atresia/luteolysis)	RPL7A	14.8885	0.123076	3.91714e-50	8.5275e-50
1714	Ribosomal gene enriched (atresia/luteolysis)	TBCA	14.8075	0.0483818	1.30994e-49	2.84178e-49
1715	Ribosomal gene enriched (atresia/luteolysis)	RPS27L	14.7395	0.182916	3.59269e-49	7.7796e-49
1716	Ribosomal gene enriched (atresia/luteolysis)	YWHAE	14.5247	-0.0229267	8.4542e-48	1.81702e-47
1717	Ribosomal gene enriched (atresia/luteolysis)	UQCRH	13.7464	-0.118167	5.35518e-43	1.12e-42
1718	Ribosomal gene enriched (atresia/luteolysis)	RPL10	13.6082	0.127734	3.57752e-42	7.45135e-42
1719	Ribosomal gene enriched (atresia/luteolysis)	ATP5ME	13.4967	0.219021	1.63634e-41	3.39574e-41
1720	Ribosomal gene enriched (atresia/luteolysis)	OAZ1	13.0854	-0.0661613	3.99079e-39	8.18115e-39
1721	Ribosomal gene enriched (atresia/luteolysis)	CALM2	12.683	-0.00630723	7.34821e-37	1.48526e-36
1722	Ribosomal gene enriched (atresia/luteolysis)	RPS3A	12.2276	0.0298103	2.21315e-34	4.40912e-34
1723	Ribosomal gene enriched (atresia/luteolysis)	ELOB	12.1298	-0.0694723	7.34031e-34	1.45725e-33
1724	Ribosomal gene enriched (atresia/luteolysis)	RPL5	12.0117	0.0357731	3.08438e-33	6.1065e-33
1725	Ribosomal gene enriched (atresia/luteolysis)	COX7A2	11.8119	-0.0859821	3.38985e-32	6.67391e-32
1726	Ribosomal gene enriched (atresia/luteolysis)	BEX3	11.7225	-0.108644	9.77141e-32	1.91754e-31
1727	Ribosomal gene enriched (atresia/luteolysis)	RPS5	11.5771	-0.0986746	5.38193e-31	1.05174e-30
1728	Ribosomal gene enriched (atresia/luteolysis)	RPL7	11.5728	-0.122524	5.6613e-31	1.1061e-30
1729	Ribosomal gene enriched (atresia/luteolysis)	EIF1	11.464	-0.201845	2.00144e-30	3.89904e-30
1730	Ribosomal gene enriched (atresia/luteolysis)	DYNLL1	11.2768	-0.12766	1.70904e-29	3.3115e-29
1731	Ribosomal gene enriched (atresia/luteolysis)	HMGA1	11.118	0.00522045	1.0252e-28	1.97726e-28
1732	Ribosomal gene enriched (atresia/luteolysis)	UBB	10.8733	-0.131356	1.54523e-27	2.95588e-27
1733	Ribosomal gene enriched (atresia/luteolysis)	SELENOW	10.7291	-0.125081	7.42865e-27	1.41525e-26
1734	Ribosomal gene enriched (atresia/luteolysis)	ATP5MD	10.724	0.0224791	7.85442e-27	1.49576e-26
1735	Ribosomal gene enriched (atresia/luteolysis)	TUBB4B	10.6647	0.251088	1.48842e-26	2.82844e-26
1736	Ribosomal gene enriched (atresia/luteolysis)	ATP5MF	10.4766	-0.0548142	1.10652e-25	2.09125e-25
1737	Ribosomal gene enriched (atresia/luteolysis)	CGA	9.22991	1.28415	2.70872e-20	4.9332e-20
1738	Ribosomal gene enriched (atresia/luteolysis)	COX6C	9.16958	-0.166545	4.7489e-20	8.63122e-20
1739	Ribosomal gene enriched (atresia/luteolysis)	UBC	8.82469	0.0337943	1.09768e-18	1.97379e-18
1740	Ribosomal gene enriched (atresia/luteolysis)	H3F3B	8.72613	-0.216491	2.63532e-18	4.72693e-18
1741	Ribosomal gene enriched (atresia/luteolysis)	ENO1	8.61572	0.0629619	6.95051e-18	1.24135e-17
1742	Ribosomal gene enriched (atresia/luteolysis)	SET	8.49105	-0.113157	2.04779e-17	3.64517e-17
1743	Ribosomal gene enriched (atresia/luteolysis)	TXN	8.40128	-0.216665	4.41646e-17	7.83916e-17
1744	Ribosomal gene enriched (atresia/luteolysis)	ATP5MC3	8.35761	-0.257086	6.39992e-17	1.13415e-16
1745	Ribosomal gene enriched (atresia/luteolysis)	RPL36AL	8.27845	-0.121292	1.24792e-16	2.20626e-16
1746	Ribosomal gene enriched (atresia/luteolysis)	ATP5IF1	8.18156	0.00323405	2.80199e-16	4.93702e-16
1747	Ribosomal gene enriched (atresia/luteolysis)	EEF2	8.12604	0.066174	4.43538e-16	7.80399e-16
1748	Ribosomal gene enriched (atresia/luteolysis)	TOMM7	7.95376	-0.030581	1.80929e-15	3.16647e-15
1749	Ribosomal gene enriched (atresia/luteolysis)	COX5B	7.9382	-0.0673452	2.0513e-15	3.58801e-15
1750	Ribosomal gene enriched (atresia/luteolysis)	SNRPF	7.89198	-0.0522263	2.97435e-15	5.19624e-15
1751	Ribosomal gene enriched (atresia/luteolysis)	HSP90AA1	7.69758	-0.0938048	1.38664e-14	2.40766e-14
1752	Ribosomal gene enriched (atresia/luteolysis)	SNRPG	7.50953	-0.0869263	5.93411e-14	1.02532e-13
1753	Ribosomal gene enriched (atresia/luteolysis)	TPM1	7.47355	0.0819682	7.8059e-14	1.34687e-13
1754	Ribosomal gene enriched (atresia/luteolysis)	GNG5	7.15933	-0.2372	8.10714e-13	1.3852e-12
1755	Ribosomal gene enriched (atresia/luteolysis)	PFDN5	7.14764	-0.280924	8.82812e-13	1.50784e-12
1756	Ribosomal gene enriched (atresia/luteolysis)	LDHB	7.00648	-0.234106	2.44393e-12	4.15491e-12
1757	Ribosomal gene enriched (atresia/luteolysis)	UQCRB	6.89254	-0.124155	5.48062e-12	9.27462e-12
1758	Ribosomal gene enriched (atresia/luteolysis)	RPS17	6.78281	0.138349	1.17861e-11	1.98786e-11
1759	Ribosomal gene enriched (atresia/luteolysis)	H3F3A	6.76281	-0.0741187	1.35345e-11	2.28091e-11
1760	Ribosomal gene enriched (atresia/luteolysis)	POLR2L	6.70056	0.0310462	2.07626e-11	3.4918e-11
1761	Ribosomal gene enriched (atresia/luteolysis)	HMGN2	6.47414	-0.102846	9.53517e-11	1.59018e-10
1762	Ribosomal gene enriched (atresia/luteolysis)	SUMO2	6.27477	-0.309832	3.50148e-10	5.80226e-10
1763	Ribosomal gene enriched (atresia/luteolysis)	ATP5MC2	6.27341	-0.279794	3.53226e-10	5.85221e-10
1764	Ribosomal gene enriched (atresia/luteolysis)	EEF1B2	5.74845	-0.301256	9.00664e-09	1.46602e-08
1765	Ribosomal gene enriched (atresia/luteolysis)	SNRPD2	5.61756	-0.133675	1.93669e-08	3.14174e-08
1766	Ribosomal gene enriched (atresia/luteolysis)	SRSF3	5.5093	-0.154195	3.60261e-08	5.82053e-08
1767	Ribosomal gene enriched (atresia/luteolysis)	S100A13	5.50705	-0.000717138	3.64898e-08	5.89443e-08
1768	Ribosomal gene enriched (atresia/luteolysis)	SNRPE	5.40579	-0.173123	6.45223e-08	1.03869e-07
1769	Ribosomal gene enriched (atresia/luteolysis)	OST4	5.11387	-0.160519	3.15619e-07	5.03416e-07
1770	Ribosomal gene enriched (atresia/luteolysis)	NDUFA4	5.01169	-0.405418	5.39534e-07	8.57061e-07
1771	Ribosomal gene enriched (atresia/luteolysis)	COX8A	5.00442	-0.0494309	5.603e-07	8.89822e-07
1772	Ribosomal gene enriched (atresia/luteolysis)	HMGB2	4.96666	0.172713	6.81146e-07	1.07972e-06
1773	Ribosomal gene enriched (atresia/luteolysis)	SLC25A6	4.93209	0.00416454	8.13539e-07	1.28785e-06
1774	Ribosomal gene enriched (atresia/luteolysis)	ATP5MPL	4.73452	-0.119886	2.19579e-06	3.4535e-06
1775	Ribosomal gene enriched (atresia/luteolysis)	PKM	4.45514	-0.0109572	8.38403e-06	1.30374e-05
1776	Ribosomal gene enriched (atresia/luteolysis)	HNRNPK	4.43085	-0.0481056	9.38628e-06	1.45802e-05
1777	Ribosomal gene enriched (atresia/luteolysis)	TUBA1C	4.39699	0.215379	1.09764e-05	1.70277e-05
1778	Ribosomal gene enriched (atresia/luteolysis)	MYL12B	4.37519	-0.0182388	1.2133e-05	1.88078e-05
1779	Ribosomal gene enriched (atresia/luteolysis)	MZT2B	4.31263	-0.119361	1.61327e-05	2.49481e-05
1780	Ribosomal gene enriched (atresia/luteolysis)	COX4I1	3.89011	-0.372492	0.000100198	0.000152445
1781	Ribosomal gene enriched (atresia/luteolysis)	BTF3	3.62392	-0.372177	0.000290168	0.000436021
1782	Ribosomal gene enriched (atresia/luteolysis)	RPL31	3.54234	-0.0552408	0.000396601	0.000594094
1783	Ribosomal gene enriched (atresia/luteolysis)	DSTN	3.33551	-0.111022	0.000851444	0.00126742
1784	Ribosomal gene enriched (atresia/luteolysis)	NDUFB2	3.30398	-0.231332	0.000953229	0.00141725
1785	Ribosomal gene enriched (atresia/luteolysis)	PRDX2	3.24128	-0.297076	0.00118994	0.00176415
1786	Ribosomal gene enriched (atresia/luteolysis)	COX7B	2.94359	-0.0936178	0.00324427	0.00475338
1787	Ribosomal gene enriched (atresia/luteolysis)	SLC25A3	2.93886	-0.339367	0.00329418	0.00482575
1788	Ribosomal gene enriched (atresia/luteolysis)	H2AFZ	2.80136	-0.249638	0.00508881	0.00740784
1789	Ribosomal gene enriched (atresia/luteolysis)	ATP5PF	2.65219	-0.252238	0.00799711	0.0115633
1790	Ribosomal gene enriched (atresia/luteolysis)	YBX1	2.59649	-0.309471	0.00941805	0.0135729
1791	Ribosomal gene enriched (atresia/luteolysis)	HSBP1	2.35683	-0.248786	0.0184319	0.0262463
1792	Ribosomal gene enriched (atresia/luteolysis)	SMS	2.06054	-0.132275	0.0393466	0.0550365
1793	Ribosomal gene enriched (atresia/luteolysis)	SEC61G	1.64157	-0.20145	0.10068	0.13746
1794	Ribosomal gene enriched (atresia/luteolysis)	HSP90AB1	1.49393	-0.25144	0.135193	0.182784
1795	Ribosomal gene enriched (atresia/luteolysis)	GPX4	1.38639	-0.308953	0.165628	0.222456
1796	Ribosomal gene enriched (atresia/luteolysis)	PTGES3	1.24496	-0.215228	0.213146	0.283051
1797	Ribosomal gene enriched (atresia/luteolysis)	CALM1	1.18384	-0.27549	0.236476	0.312504
1798	Ribosomal gene enriched (atresia/luteolysis)	SLIRP	1.02383	-0.0560439	0.305916	0.398868
1799	Ribosomal gene enriched (atresia/luteolysis)	NDUFS6	0.92907	-0.238679	0.352853	0.455973

### Sheet: table S7
	Figure 1D						figure S6A
	Control	RUO-OSC-M lot 6/8/56	RUO-OSC-M lot 6	RUO-OSC-M lot 8	RUO-OSC-M lot 56		Control	RUO-OSC-V/L lot 41/49/86	RUO-OSC-V lot 41	RUO-OSC-V lot 49	RUO-OSC-L lot 86	CG-OSC-L lot 88/90/116	CG-OSC-L lot 88	CG-OSC-L lot 90	CG-OSC-L lot 116
donor (N)	45	41	13	24	4		80	64	18	17	29	70	34	21	15
oocytes (n)	188	166	56	84	26		287	228	61	60	107	493	214	124	155
p-value (unpaired t-test)	0.0288							0.0182				0.019

### Sheet: table S8
Table S8: Patient Demogrphaic Characteristics and Treatment Conditions
	Fertilo
Number of Enrolled Cycles	20
Age (Mean ± SEM)	31.00 ± 0.74
BMI (Mean ± SEM)	25.20 ± 0.81
AMH (Mean ± SEM)	5.28 ± 0.75
AFC (Mean ± SEM)	25.60 ± 1.34
Oocyte Donor Cycles (n)	2
PCOS Cycles (n)	2
Normo-ovulatory cycles (n)	16
Stimulation and Retrieval Outcomes
	Fertilo
Stimulation Start FSH (Mean ± SEM)	6.24 ± 0.53
Stimulation Start LH (Mean ± SEM)	6.76 ± 0.70
Stimulation Start E2 (Mean ± SEM)	38.83 ± 3.44
Stimulation Start P4 (Mean ± SEM)	0.25 ± 0.03
Day of OPU FSH (Mean ± SEM)	5.10 ± 0.38
Day of OPU LH (Mean ± SEM)	11.40 ± 1.39
Day of OPU E2 (Mean ± SEM)	445.75 ± 52.62
Day of OPU P4 (Mean ± SEM)	0.81 ± 0.11
Total Dose of rFSH (Mean ± SEM)	300.00 ± 25.72
Total Dose of Clomid (Mean ± SEM)	500.00 ± 0.00
COCs retrieved (Mean ± SEM)	10.78 ± 1.72
rFSH = recombinant follicle stimulating hormone; SEM = standard error of the mean; hMG = human menopausal gonadotropin; OPU = oocyte pick up; COC = cumulus-oocyte complex; LH = luteinizing hormone; E2 = estradiol; P4 = progesterone
FSH = follicle stimulating hormone; hCG = human chorionic gonadotropin; CC = clomiphene citrate; IVM = in vitro maturation; BMI = body mass index; AMH = anti-mullerian hormone; AFC = antral follicle count; PCOS = polycystic ovary syndrome

### Sheet: table S9
Table S9: Patient Demogrphaic Characteristics and Treatment Conditions
Female Partner Characteristics
	Fertilo	Traditional IVM Media	p-value
Number of Enrolled Cycles	10	10	n/a
Age (Mean ± SEM)	29.10 ± 1.58	26.90 ± 1.62	0.3443
BMI (Mean ± SEM)	24.84 ± 0.63	24.57 ± 0.73	0.7812
AMH (Mean ± SEM)	5.17 ± 0.59	4.17 ± 0.39	0.1802
AFC (Mean ± SEM)	22.90 ± 0.89	21.40 ± 1.42	0.3812
Basal FSH (Mean ± SEM)	5.68 ± 0.40	4.46 ± 0.64	0.1249
TSH (Mean ± SEM)	3.80 ± 1.07	2.42 ± 0.23	0.2239
Basal E2 (Mean ± SEM)	35.13 ± 8.39	29.15 ± 4.23	0.5502
Prolactin (Mean ± SEM)	14.24 ± 1.87	15.18 ± 3.42	0.8132
SHBG (Mean ± SEM)	79.12 ± 19.31	106.60 ± 19.52	0.3302
Testosterone (Mean ± SEM)	0.28 ± 0.04	0.62 ± 0.38	0.383
Glucose (Mean ± SEM)	83.09 ± 6.83	87.96 ± 1.66	0.4967
Insulin (Mean ± SEM)	19.32 ± 7.76	11.39 ± 1.85	0.3335
Vitamin D (Mean ± SEM)	32.32 ± 7.26	28.24 ± 1.52	0.5882
Male Partner Characteristics
	Fertilo	Traditional IVM Media	p-value
Number of Enrolled Cycles	10	10	n/a
Age (Mean ± SEM)	39.90 ± 1.51	40.10 ± 2.22	0.9415
Fragmentation (Mean ± SEM)	11.20 ± 1.44	9.10 ± 1.28	0.2904
Volume (Mean ± SEM)	2.34 ± 0.15	1.99 ± 0.19	0.1676
Concentration (Mean ± SEM)	20.94 ± 8.09	28.20 ± 7.66	0.5229
Motility (Mean ± SEM)	27.90 ± 4.48	35.90 ± 3.70	0.1853
Morphology (Mean ± SEM)	3.20 ± 0.20	3.40 ± 0.22	0.5109
Viability (Mean ± SEM)	36.00 ± 5.26	44.30 ± 4.39	0.2413
Stimulation and Retrieval Outcomes
	Fertilo	Traditional IVM Media	p-value
Stimulation Start FSH (Mean ± SEM)	6.72 ± 0.49	7.16 ± 0.62	0.5922
Stimulation Start LH (Mean ± SEM)	7.20 ± 0.94	8.51 ± 0.88	0.3197
Stimulation Start E2 (Mean ± SEM)	32.58 ± 5.66	51.69 ± 7.54	0.0632
Stimulation Start P4 (Mean ± SEM)	0.30 ± 0.18	0.11 ± 0.02	0.288
Day of Trigger FSH (Mean ± SEM)	8.82 ± 0.33	7.71 ± 0.61	0.1296
Day of Trigger LH (Mean ± SEM)	7.51 ± 0.84	7.67 ± 1.02	0.9011
Day of Trigger E2 (Mean ± SEM)	417.53 ± 67.54	631.09 ± 118.01	0.1337
Day of Trigger P4 (Mean ± SEM)	0.20 ± 0.04	0.33 ± 0.10	0.251
Day of OPU FSH (Mean ± SEM)	4.78 ± 0.27	4.97 ± 0.62	0.7757
Day of OPU LH (Mean ± SEM)	9.36 ± 1.13	8.98 ± 1.14	0.818
Day of OPU E2 (Mean ± SEM)	382.22 ± 69.94	612.96 ± 141.09	0.1601
Day of OPU P4 (Mean ± SEM)	0.59 ± 0.07	0.55 ± 0.10	0.7882
Total Dose of Clomid (Mean ± SEM)	500 ± 0.00	500 ± 0.00	0.99
Total Dose of rFSH (Mean ± SEM)	285.00 ± 35.00	315.00 ± 41.53	0.5875
OCPs utilized for programming (n)	7	7	N/A
Follicles visualized at OPU (Mean ± SEM)	18.10 ± 1.76	19.20 ± 2.36	0.7131
Follicles Punctured at OPU (Mean ± SEM)	14.30 ± 1.95	17.20 ± 2.67	0.3919
COCs retrieved (Mean ± SEM)	11.60 ± 2.35	14.89 ± 2.91	0.4009
FSH = follicle stimulating hormone; LH = luteinizing hormone; E2 = estradiol; P4 = progesterone; OPU = oocyte pick up; rFSH = recombinant follicle stimulating hormone; OCP = oral contraceptive pill; COC = cumulus-oocyte complex; SEM = standard error of the mean
BMI = body mass index; AMH = anti-mullerian hormone; AFC = antral follicle count; TSH = thyroid stimulating hormone; SHBG = sex hormone binding globulin
